# Mitochondrial genome variants associated with Amyotrophic Lateral Sclerosis and their haplogroup distribution

**DOI:** 10.1101/2024.04.23.24306232

**Authors:** Marcelo R. S. Briones, João H. Campos, Renata C. Ferreira, Lisa Schneper, Ilda M. Santos, Fernando M. Antoneli, NYGC ALS Consortium, James R. Broach

**Affiliations:** Center for Medical Bioinformatics, Escola Paulista de Medicina, Federal University of São Paulo, São Paulo, SP, Brazil, CEP 04039032; Graduate Program in Microbiology and Immunology, Federal University of São Paulo, São Paulo, SP, Brazil, CEP 04039032; Department of Neurology and Neurosurgery, Federal University of São Paulo, São Paulo, SP, Brazil, CEP 04039032; Bridges Genomics, M.E., São Paulo, SP, Brazil, CEP 043639040; Institute for Personalized Medicine, Department of Biochemistry, Pennsylvania State University College of Medicine, 500 University Drive, 17033, Hershey PA, USA; The New York Genome Center (NYGC) ALS Consortium members are listed in the Supplemental Material

**Keywords:** Amyotrophic Lateral Sclerosis, mitochondrial genome, SNVs, GWAS, mitochondrial haplogroups

## Abstract

**Introduction/Aims:** Amyotrophic lateral sclerosis (ALS) may be familial or sporadic, and twin studies have revealed that even sporadic forms have a significant genetic component. Variants in 55 nuclear genes have been associated with ALS and although mitochondrial disfunction is observed in ALS, variants in mitochondrial genomes (mitogenomes) have not yet been tested for association with ALS.

**Methods:** Here we conducted a genome wide association study (GWAS) in mitogenomes of 1,965 ALS patients and 2,547 controls to test the hypothesis that mitogenome variants are associated with ALS.

**Results:** We identified 51 mitogenome variants with *p*-values <10^−7^of which 13 variants have odds ratios (OR)>1, in genes *RNR1*, *ND1*, *CO1*, *CO3*, *ND5*, *ND6* and *CYB*, while 38 variants have OR<1 in genes *RNR1*, *RNA2*, *ND1*, *ND2*, *CO2*, *ATP8*, *ATP6*, *CO3*, *ND3*, *ND4*, *ND5*, *ND6* and *CYB*. The frequencies of haplogroups H, U and L, the most frequent in our ALS dataset, are the same in different onset sites (bulbar, limb, spinal and axial). Also, intra-haplogroup GWAS revealed unique ALS-associated variants in haplogroups L and U.

**Discussion:** Our study shows that mitogenome variants (SNVs) are associated with ALS and suggests that these SNVs could be included in routine genetic testing for ALS and that mitochondrial replacement therapy would have a potential basis for ALS treatment.

## Supplementary material for "Mitochondrial genome variants associated with Amyotrophic Lateral Sclerosis and their haplogroup distribution": Table S4-Sequencing methods and codes of NYGC samples.xlsx

### Sheet: Planilha1
	Table S4. Sequencing methods and codes of NYGC samples used in this study.
			Prep	Platform
	CGND-HDA-00358	CGND-HDA-00358	Illumina truseq nano library prep	Illumina HiSeq X-10
	CGND-HDA-2086	CGND-HDA-2086	Illumina PCR free library prep	Illumina HiSeq X-10
	CGND-HDA-00001	CGND-HDA-00001	Illumina truseq nano library prep	Illumina HiSeq X-10
	CGND-HDA-00002	CGND-HDA-00002	Illumina truseq nano library prep	Illumina HiSeq X-10
	CGND-HDA-00003	CGND-HDA-00003	Illumina truseq nano library prep	Illumina HiSeq X-10
	CGND-HDA-00004	CGND-HDA-00004	Illumina truseq nano library prep	Illumina HiSeq X-10
	CGND-HDA-00005	CGND-HDA-00005	Illumina truseq nano library prep	Illumina HiSeq X-10
	CGND-HDA-00006	CGND-HDA-00006	Illumina truseq nano library prep	Illumina HiSeq X-10
	CGND-HDA-00007	CGND-HDA-00007	Illumina truseq nano library prep	Illumina HiSeq X-10
	CGND-HDA-00008	CGND-HDA-00008	Illumina truseq nano library prep	Illumina HiSeq X-10
	CGND-HDA-00009	CGND-HDA-00009	Illumina truseq nano library prep	Illumina HiSeq X-10
	CGND-HDA-00010	CGND-HDA-00010	Illumina truseq nano library prep	Illumina HiSeq X-10
	CGND-HDA-00011	CGND-HDA-00011	Illumina truseq nano library prep	Illumina HiSeq X-10
	CGND-HDA-00012	CGND-HDA-00012	Illumina truseq nano library prep	Illumina HiSeq X-10
	CGND-HDA-00013	CGND-HDA-00013	Illumina truseq nano library prep	Illumina HiSeq X-10
	CGND-HDA-00015	CGND-HDA-00015	Illumina truseq nano library prep	Illumina HiSeq X-10
	CGND-HDA-00016	CGND-HDA-00016	Illumina truseq nano library prep	Illumina HiSeq X-10
	CGND-HDA-00017	CGND-HDA-00017	Illumina truseq nano library prep	Illumina HiSeq X-10
	CGND-HDA-00018	CGND-HDA-00018	Illumina truseq nano library prep	Illumina HiSeq X-10
	CGND-HDA-00019	CGND-HDA-00019	Illumina truseq nano library prep	Illumina HiSeq X-10
	CGND-HDA-00020	CGND-HDA-00020	Illumina truseq nano library prep	Illumina HiSeq X-10
	CGND-HDA-00021	CGND-HDA-00021	Illumina truseq nano library prep	Illumina HiSeq X-10
	CGND-HDA-00022	CGND-HDA-00022	Illumina truseq nano library prep	Illumina HiSeq X-10
	CGND-HDA-00024	CGND-HDA-00024	Illumina truseq nano library prep	Illumina HiSeq X-10
	CGND-HDA-00025	CGND-HDA-00025	Illumina truseq nano library prep	Illumina HiSeq X-10
	CGND-HDA-00026	CGND-HDA-00026	Illumina truseq nano library prep	Illumina HiSeq X-10
	CGND-HDA-00027	CGND-HDA-00027	Illumina truseq nano library prep	Illumina HiSeq X-10
	CGND-HDA-00028	CGND-HDA-00028	Illumina truseq nano library prep	Illumina HiSeq X-10
	CGND-HDA-00029	CGND-HDA-00029	Illumina truseq nano library prep	Illumina HiSeq X-10
	CGND-HDA-00030	CGND-HDA-00030	Illumina truseq nano library prep	Illumina HiSeq X-10
	CGND-HDA-00032	CGND-HDA-00032	Illumina truseq nano library prep	Illumina HiSeq X-10
	CGND-HDA-00033	CGND-HDA-00033	Illumina truseq nano library prep	Illumina HiSeq X-10
	CGND-HDA-00034	CGND-HDA-00034	Illumina truseq nano library prep	Illumina HiSeq X-10
	CGND-HDA-00035	CGND-HDA-00035	Illumina truseq nano library prep	Illumina HiSeq X-10
	CGND-HDA-00036	CGND-HDA-00036	Illumina truseq nano library prep	Illumina HiSeq X-10
	CGND-HDA-00037	CGND-HDA-00037	Illumina truseq nano library prep	Illumina HiSeq X-10
	CGND-HDA-00038	CGND-HDA-00038	Illumina truseq nano library prep	Illumina HiSeq X-10
	CGND-HDA-00039	CGND-HDA-00039	Illumina truseq nano library prep	Illumina HiSeq X-10
	CGND-HDA-00040	CGND-HDA-00040	Illumina truseq nano library prep	Illumina HiSeq X-10
	CGND-HDA-00041	CGND-HDA-00041	Illumina truseq nano library prep	Illumina HiSeq X-10
	CGND-HDA-00042	CGND-HDA-00042	Illumina truseq nano library prep	Illumina HiSeq X-10
	CGND-HDA-00051	CGND-HDA-00051	Illumina truseq nano library prep	Illumina HiSeq X-10
	CGND-HDA-00052	CGND-HDA-00052	Illumina truseq nano library prep	Illumina HiSeq X-10
	CGND-HDA-00053	CGND-HDA-00053	Illumina truseq nano library prep	Illumina HiSeq X-10
	CGND-HDA-00054	CGND-HDA-00054	Illumina truseq nano library prep	Illumina HiSeq X-10
	CGND-HDA-00055	CGND-HDA-00055	Illumina truseq nano library prep	Illumina HiSeq X-10
	CGND-HDA-00056	CGND-HDA-00056	Illumina truseq nano library prep	Illumina HiSeq X-10
	CGND-HDA-00057	CGND-HDA-00057	Illumina truseq nano library prep	Illumina HiSeq X-10
	CGND-HDA-00059	CGND-HDA-00059	Illumina truseq nano library prep	Illumina HiSeq X-10
	CGND-HDA-00060	CGND-HDA-00060	Illumina truseq nano library prep	Illumina HiSeq X-10
	CGND-HDA-00061	CGND-HDA-00061	Illumina truseq nano library prep	Illumina HiSeq X-10
	CGND-HDA-00062	CGND-HDA-00062	Illumina truseq nano library prep	Illumina HiSeq X-10
	CGND-HDA-00063	CGND-HDA-00063	Illumina truseq nano library prep	Illumina HiSeq X-10
	CGND-HDA-00064	CGND-HDA-00064	Illumina truseq nano library prep	Illumina HiSeq X-10
	CGND-HDA-00065	CGND-HDA-00065	Illumina truseq nano library prep	Illumina HiSeq X-10
	CGND-HDA-00066	CGND-HDA-00066	Illumina truseq nano library prep	Illumina HiSeq X-10
	CGND-HDA-00067	CGND-HDA-00067	Illumina truseq nano library prep	Illumina HiSeq X-10
	CGND-HDA-00068	CGND-HDA-00068	Illumina truseq nano library prep	Illumina HiSeq X-10
	CGND-HDA-00069	CGND-HDA-00069	Illumina truseq nano library prep	Illumina HiSeq X-10
	CGND-HDA-00070	CGND-HDA-00070	Illumina truseq nano library prep	Illumina HiSeq X-10
	CGND-HDA-00071	CGND-HDA-00071	Illumina truseq nano library prep	Illumina HiSeq X-10
	CGND-HDA-00072	CGND-HDA-00072	Illumina truseq nano library prep	Illumina HiSeq X-10
	CGND-HDA-00073	CGND-HDA-00073	Illumina truseq nano library prep	Illumina HiSeq X-10
	CGND-HDA-00074	CGND-HDA-00074	Illumina truseq nano library prep	Illumina HiSeq X-10
	CGND-HDA-00075	CGND-HDA-00075	Illumina truseq nano library prep	Illumina HiSeq X-10
	CGND-HDA-00076	CGND-HDA-00076	Illumina truseq nano library prep	Illumina HiSeq X-10
	CGND-HDA-00077	CGND-HDA-00077	Illumina truseq nano library prep	Illumina HiSeq X-10
	CGND-HDA-00078	CGND-HDA-00078	Illumina truseq nano library prep	Illumina HiSeq X-10
	CGND-HDA-00079	CGND-HDA-00079	Illumina truseq nano library prep	Illumina HiSeq X-10
	CGND-HDA-00080	CGND-HDA-00080	Illumina truseq nano library prep	Illumina HiSeq X-10
	CGND-HDA-00081	CGND-HDA-00081	Illumina truseq nano library prep	Illumina HiSeq X-10
	CGND-HDA-00082	CGND-HDA-00082	Illumina truseq nano library prep	Illumina HiSeq X-10
	CGND-HDA-00083	CGND-HDA-00083	Illumina truseq nano library prep	Illumina HiSeq X-10
	CGND-HDA-00084	CGND-HDA-00084	Illumina truseq nano library prep	Illumina HiSeq X-10
	CGND-HDA-00085	CGND-HDA-00085	Illumina truseq nano library prep	Illumina HiSeq X-10
	CGND-HDA-00086	CGND-HDA-00086	Illumina truseq nano library prep	Illumina HiSeq X-10
	CGND-HDA-00087	CGND-HDA-00087	Illumina truseq nano library prep	Illumina HiSeq X-10
	CGND-HDA-00088	CGND-HDA-00088	Illumina truseq nano library prep	Illumina HiSeq X-10
	CGND-HDA-00089	CGND-HDA-00089	Illumina truseq nano library prep	Illumina HiSeq X-10
	CGND-HDA-00090	CGND-HDA-00090	Illumina truseq nano library prep	Illumina HiSeq X-10
	CGND-HDA-00091	CGND-HDA-00091	Illumina truseq nano library prep	Illumina HiSeq X-10
	CGND-HDA-00092	CGND-HDA-00092	Illumina truseq nano library prep	Illumina HiSeq X-10
	CGND-HDA-00093	CGND-HDA-00093	Illumina truseq nano library prep	Illumina HiSeq X-10
	CGND-HDA-00094	CGND-HDA-00094	Illumina truseq nano library prep	Illumina HiSeq X-10
	CGND-HDA-00095	CGND-HDA-00095	Illumina truseq nano library prep	Illumina HiSeq X-10
	CGND-HDA-00096	CGND-HDA-00096	Illumina truseq nano library prep	Illumina HiSeq X-10
	CGND-HDA-00098	CGND-HDA-00098	Illumina truseq nano library prep	Illumina HiSeq X-10
	CGND-HDA-00099	CGND-HDA-00099	Illumina truseq nano library prep	Illumina HiSeq X-10
	CGND-HDA-00101	CGND-HDA-00101	Illumina truseq nano library prep	Illumina HiSeq X-10
	CGND-HDA-00102	CGND-HDA-00102	Illumina truseq nano library prep	Illumina HiSeq X-10
	CGND-HDA-00103	CGND-HDA-00103	Illumina truseq nano library prep	Illumina HiSeq X-10
	CGND-HDA-00104	CGND-HDA-00104	Illumina truseq nano library prep	Illumina HiSeq X-10
	CGND-HDA-00105	CGND-HDA-00105	Illumina truseq nano library prep	Illumina HiSeq X-10
	CGND-HDA-00106	CGND-HDA-00106	Illumina truseq nano library prep	Illumina HiSeq X-10
	CGND-HDA-00107	CGND-HDA-00107	Illumina truseq nano library prep	Illumina HiSeq X-10
	CGND-HDA-00108	CGND-HDA-00108	Illumina truseq nano library prep	Illumina HiSeq X-10
	CGND-HDA-00109	CGND-HDA-00109	Illumina truseq nano library prep	Illumina HiSeq X-10
	CGND-HDA-00110	CGND-HDA-00110	Illumina truseq nano library prep	Illumina HiSeq X-10
	CGND-HDA-00111	CGND-HDA-00111	Illumina truseq nano library prep	Illumina HiSeq X-10
	CGND-HDA-00112	CGND-HDA-00112	Illumina truseq nano library prep	Illumina HiSeq X-10
	CGND-HDA-00113	CGND-HDA-00113	Illumina truseq nano library prep	Illumina HiSeq X-10
	CGND-HDA-00114	CGND-HDA-00114	Illumina truseq nano library prep	Illumina HiSeq X-10
	CGND-HDA-00115	CGND-HDA-00115	Illumina truseq nano library prep	Illumina HiSeq X-10
	CGND-HDA-00116	CGND-HDA-00116	Illumina truseq nano library prep	Illumina HiSeq X-10
	CGND-HDA-00117	CGND-HDA-00117	Illumina truseq nano library prep	Illumina HiSeq X-10
	CGND-HDA-00118	CGND-HDA-00118	Illumina truseq nano library prep	Illumina HiSeq X-10
	CGND-HDA-00119	CGND-HDA-00119	Illumina truseq nano library prep	Illumina HiSeq X-10
	CGND-HDA-00120	CGND-HDA-00120	Illumina truseq nano library prep	Illumina HiSeq X-10
	CGND-HDA-00121	CGND-HDA-00121	Illumina truseq nano library prep	Illumina HiSeq X-10
	CGND-HDA-00122	CGND-HDA-00122	Illumina truseq nano library prep	Illumina HiSeq X-10
	CGND-HDA-00123	CGND-HDA-00123	Illumina truseq nano library prep	Illumina HiSeq X-10
	CGND-HDA-00124	CGND-HDA-00124	Illumina truseq nano library prep	Illumina HiSeq X-10
	CGND-HDA-00125	CGND-HDA-00125	Illumina truseq nano library prep	Illumina HiSeq X-10
	CGND-HDA-00126	CGND-HDA-00126	Illumina truseq nano library prep	Illumina HiSeq X-10
	CGND-HDA-00127	CGND-HDA-00127	Illumina truseq nano library prep	Illumina HiSeq X-10
	CGND-HDA-00128	CGND-HDA-00128	Illumina truseq nano library prep	Illumina HiSeq X-10
	CGND-HDA-00129	CGND-HDA-00129	Illumina truseq nano library prep	Illumina HiSeq X-10
	CGND-HDA-00130	CGND-HDA-00130	Illumina truseq nano library prep	Illumina HiSeq X-10
	CGND-HDA-00131	CGND-HDA-00131	Illumina truseq nano library prep	Illumina HiSeq X-10
	CGND-HDA-00132	CGND-HDA-00132	Illumina truseq nano library prep	Illumina HiSeq X-10
	CGND-HDA-00133	CGND-HDA-00133	Illumina truseq nano library prep	Illumina HiSeq X-10
	CGND-HDA-00134	CGND-HDA-00134	Illumina truseq nano library prep	Illumina HiSeq X-10
	CGND-HDA-00135	CGND-HDA-00135	Illumina truseq nano library prep	Illumina HiSeq X-10
	CGND-HDA-00136	CGND-HDA-00136	Illumina truseq nano library prep	Illumina HiSeq X-10
	CGND-HDA-00137	CGND-HDA-00137	Illumina truseq nano library prep	Illumina HiSeq X-10
	CGND-HDA-00138	CGND-HDA-00138	Illumina truseq nano library prep	Illumina HiSeq X-10
	CGND-HDA-00139	CGND-HDA-00139	Illumina truseq nano library prep	Illumina HiSeq X-10
	CGND-HDA-00140	CGND-HDA-00140	Illumina truseq nano library prep	Illumina HiSeq X-10
	CGND-HDA-00141	CGND-HDA-00141	Illumina truseq nano library prep	Illumina HiSeq X-10
	CGND-HDA-00142	CGND-HDA-00142	Illumina truseq nano library prep	Illumina HiSeq X-10
	CGND-HDA-00143	CGND-HDA-00143	Illumina truseq nano library prep	Illumina HiSeq X-10
	CGND-HDA-00144	CGND-HDA-00144	Illumina truseq nano library prep	Illumina HiSeq X-10
	CGND-HDA-00145	CGND-HDA-00145	Illumina truseq nano library prep	Illumina HiSeq X-10
	CGND-HDA-00146	CGND-HDA-00146	Illumina truseq nano library prep	Illumina HiSeq X-10
	CGND-HDA-00147	CGND-HDA-00147	Illumina truseq nano library prep	Illumina HiSeq X-10
	CGND-HDA-00148	CGND-HDA-00148	Illumina truseq nano library prep	Illumina HiSeq X-10
	CGND-HDA-00149	CGND-HDA-00149	Illumina truseq nano library prep	Illumina HiSeq X-10
	CGND-HDA-00152	CGND-HDA-00152	Illumina truseq nano library prep	Illumina HiSeq X-10
	CGND-HDA-00153	CGND-HDA-00153	Illumina truseq nano library prep	Illumina HiSeq X-10
	CGND-HDA-00154	CGND-HDA-00154	Illumina truseq nano library prep	Illumina HiSeq X-10
	CGND-HDA-00155	CGND-HDA-00155	Illumina truseq nano library prep	Illumina HiSeq X-10
	CGND-HDA-00156	CGND-HDA-00156	Illumina truseq nano library prep	Illumina HiSeq X-10
	CGND-HDA-00157	CGND-HDA-00157	Illumina truseq nano library prep	Illumina HiSeq X-10
	CGND-HDA-00158	CGND-HDA-00158	Illumina truseq nano library prep	Illumina HiSeq X-10
	CGND-HDA-00159	CGND-HDA-00159	Illumina truseq nano library prep	Illumina HiSeq X-10
	CGND-HDA-00161	CGND-HDA-00161	Illumina truseq nano library prep	Illumina HiSeq X-10
	CGND-HDA-00162	CGND-HDA-00162	Illumina truseq nano library prep	Illumina HiSeq X-10
	CGND-HDA-00187-b38	CGND-HDA-00187	Illumina truseq nano library prep	Illumina HiSeq X-10
	CGND-HDA-00188	CGND-HDA-00188	Illumina truseq nano library prep	Illumina HiSeq X-10
	CGND-HDA-00189	CGND-HDA-00189	Illumina truseq nano library prep	Illumina HiSeq X-10
	CGND-HDA-00190	CGND-HDA-00190	Illumina truseq nano library prep	Illumina HiSeq X-10
	CGND-HDA-00191	CGND-HDA-00191	Illumina truseq nano library prep	Illumina HiSeq X-10
	CGND-HDA-00192	CGND-HDA-00192	Illumina truseq nano library prep	Illumina HiSeq X-10
	CGND-HDA-00193	CGND-HDA-00193	Illumina truseq nano library prep	Illumina HiSeq X-10
	CGND-HDA-00194	CGND-HDA-00194	Illumina truseq nano library prep	Illumina HiSeq X-10
	CGND-HDA-00195	CGND-HDA-00195	Illumina truseq nano library prep	Illumina HiSeq X-10
	CGND-HDA-00196	CGND-HDA-00196	Illumina truseq nano library prep	Illumina HiSeq X-10
	CGND-HDA-00197	CGND-HDA-00197	Illumina truseq nano library prep	Illumina HiSeq X-10
	CGND-HDA-00198	CGND-HDA-00198	Illumina truseq nano library prep	Illumina HiSeq X-10
	CGND-HDA-00199	CGND-HDA-00199	Illumina truseq nano library prep	Illumina HiSeq X-10
	CGND-HDA-00200	CGND-HDA-00200	Illumina truseq nano library prep	Illumina HiSeq X-10
	CGND-HDA-00201	CGND-HDA-00201	Illumina truseq nano library prep	Illumina HiSeq X-10
	CGND-HDA-00202-b38	CGND-HDA-00202	Illumina truseq nano library prep	Illumina HiSeq X-10
	CGND-HDA-00203-b38	CGND-HDA-00203	Illumina truseq nano library prep	Illumina HiSeq X-10
	CGND-HDA-00204-b38	CGND-HDA-00204	Illumina truseq nano library prep	Illumina HiSeq X-10
	CGND-HDA-00205-b38	CGND-HDA-00205	Illumina truseq nano library prep	Illumina HiSeq X-10
	CGND-HDA-00206-b38	CGND-HDA-00206	Illumina truseq nano library prep	Illumina HiSeq X-10
	CGND-HDA-00207-b38	CGND-HDA-00207	Illumina truseq nano library prep	Illumina HiSeq X-10
	CGND-HDA-00208-b38	CGND-HDA-00208	Illumina truseq nano library prep	Illumina HiSeq X-10
	CGND-HDA-00209	CGND-HDA-00209	Illumina truseq nano library prep	Illumina HiSeq X-10
	CGND-HDA-00210	CGND-HDA-00210	Illumina truseq nano library prep	Illumina HiSeq X-10
	CGND-HDA-00211-b38	CGND-HDA-00211	Illumina truseq nano library prep	Illumina HiSeq X-10
	CGND-HDA-00212-b38	CGND-HDA-00212	Illumina truseq nano library prep	Illumina HiSeq X-10
	CGND-HDA-00213	CGND-HDA-00213	Illumina truseq nano library prep	Illumina HiSeq X-10
	CGND-HDA-00214	CGND-HDA-00214	Illumina truseq nano library prep	Illumina HiSeq X-10
	CGND-HDA-00215	CGND-HDA-00215	Illumina truseq nano library prep	Illumina HiSeq X-10
	CGND-HDA-00216	CGND-HDA-00216	Illumina truseq nano library prep	Illumina HiSeq X-10
	CGND-HDA-00217	CGND-HDA-00217	Illumina truseq nano library prep	Illumina HiSeq X-10
	CGND-HDA-00218	CGND-HDA-00218	Illumina truseq nano library prep	Illumina HiSeq X-10
	CGND-HDA-00219	CGND-HDA-00219	Illumina truseq nano library prep	Illumina HiSeq X-10
	CGND-HDA-00220	CGND-HDA-00220	Illumina truseq nano library prep	Illumina HiSeq X-10
	CGND-HDA-00221	CGND-HDA-00221	Illumina truseq nano library prep	Illumina HiSeq X-10
	CGND-HDA-00222	CGND-HDA-00222	Illumina truseq nano library prep	Illumina HiSeq X-10
	CGND-HDA-00223	CGND-HDA-00223	Illumina truseq nano library prep	Illumina HiSeq X-10
	CGND-HDA-00224	CGND-HDA-00224	Illumina truseq nano library prep	Illumina HiSeq X-10
	CGND-HDA-00225	CGND-HDA-00225	Illumina truseq nano library prep	Illumina HiSeq X-10
	CGND-HDA-00226	CGND-HDA-00226	Illumina truseq nano library prep	Illumina HiSeq X-10
	CGND-HDA-00227-1	CGND-HDA-00227-1	Illumina truseq nano library prep	Illumina HiSeq X-10
	CGND-HDA-00228	CGND-HDA-00228	Illumina truseq nano library prep	Illumina HiSeq X-10
	CGND-HDA-00229	CGND-HDA-00229	Illumina truseq nano library prep	Illumina HiSeq X-10
	CGND-HDA-00230	CGND-HDA-00230	Illumina truseq nano library prep	Illumina HiSeq X-10
	CGND-HDA-00231	CGND-HDA-00231	Illumina truseq nano library prep	Illumina HiSeq X-10
	CGND-HDA-00232	CGND-HDA-00232	Illumina truseq nano library prep	Illumina HiSeq X-10
	CGND-HDA-00233	CGND-HDA-00233	Illumina truseq nano library prep	Illumina HiSeq X-10
	CGND-HDA-00234-b38	CGND-HDA-00234	Illumina truseq nano library prep	Illumina HiSeq X-10
	CGND-HDA-00235	CGND-HDA-00235	Illumina truseq nano library prep	Illumina HiSeq X-10
	CGND-HDA-00236-b38	CGND-HDA-00236	Illumina truseq nano library prep	Illumina HiSeq X-10
	CGND-HDA-00237-b38	CGND-HDA-00237	Illumina truseq nano library prep	Illumina HiSeq X-10
	CGND-HDA-00238-b38	CGND-HDA-00238	Illumina truseq nano library prep	Illumina HiSeq X-10
	CGND-HDA-00239-b38	CGND-HDA-00239	Illumina truseq nano library prep	Illumina HiSeq X-10
	CGND-HDA-00240-b38	CGND-HDA-00240	Illumina truseq nano library prep	Illumina HiSeq X-10
	CGND-HDA-00241-b38	CGND-HDA-00241	Illumina truseq nano library prep	Illumina HiSeq X-10
	CGND-HDA-00242-b38	CGND-HDA-00242	Illumina truseq nano library prep	Illumina HiSeq X-10
	CGND-HDA-00243-b38	CGND-HDA-00243	Illumina truseq nano library prep	Illumina HiSeq X-10
	CGND-HDA-00244-b38	CGND-HDA-00244	Illumina truseq nano library prep	Illumina HiSeq X-10
	CGND-HDA-00245-b38	CGND-HDA-00245	Illumina truseq nano library prep	Illumina HiSeq X-10
	CGND-HDA-00246-b38	CGND-HDA-00246	Illumina truseq nano library prep	Illumina HiSeq X-10
	CGND-HDA-00247-b38	CGND-HDA-00247	Illumina truseq nano library prep	Illumina HiSeq X-10
	CGND-HDA-00248-b38	CGND-HDA-00248	Illumina truseq nano library prep	Illumina HiSeq X-10
	CGND-HDA-00249-b38	CGND-HDA-00249	Illumina truseq nano library prep	Illumina HiSeq X-10
	CGND-HDA-00250-b38	CGND-HDA-00250	Illumina truseq nano library prep	Illumina HiSeq X-10
	CGND-HDA-00251-b38	CGND-HDA-00251	Illumina truseq nano library prep	Illumina HiSeq X-10
	CGND-HDA-00252-b38	CGND-HDA-00252	Illumina truseq nano library prep	Illumina HiSeq X-10
	CGND-HDA-00253-b38	CGND-HDA-00253	Illumina truseq nano library prep	Illumina HiSeq X-10
	CGND-HDA-00254-b38	CGND-HDA-00254	Illumina truseq nano library prep	Illumina HiSeq X-10
	CGND-HDA-00255-b38	CGND-HDA-00255	Illumina truseq nano library prep	Illumina HiSeq X-10
	CGND-HDA-00256-b38	CGND-HDA-00256	Illumina truseq nano library prep	Illumina HiSeq X-10
	CGND-HDA-00257-b38	CGND-HDA-00257	Illumina truseq nano library prep	Illumina HiSeq X-10
	CGND-HDA-00258-b38	CGND-HDA-00258	Illumina truseq nano library prep	Illumina HiSeq X-10
	CGND-HDA-00259-b38	CGND-HDA-00259	Illumina truseq nano library prep	Illumina HiSeq X-10
	CGND-HDA-00260	CGND-HDA-00260	Illumina truseq nano library prep	Illumina HiSeq X-10
	CGND-HDA-00261	CGND-HDA-00261	Illumina truseq nano library prep	Illumina HiSeq X-10
	CGND-HDA-00262	CGND-HDA-00262	Illumina truseq nano library prep	Illumina HiSeq X-10
	CGND-HDA-00263	CGND-HDA-00263	Illumina truseq nano library prep	Illumina HiSeq X-10
	CGND-HDA-00264	CGND-HDA-00264	Illumina truseq nano library prep	Illumina HiSeq X-10
	CGND-HDA-00265	CGND-HDA-00265	Illumina truseq nano library prep	Illumina HiSeq X-10
	CGND-HDA-00266	CGND-HDA-00266	Illumina truseq nano library prep	Illumina HiSeq X-10
	CGND-HDA-00267	CGND-HDA-00267	Illumina truseq nano library prep	Illumina HiSeq X-10
	CGND-HDA-00268	CGND-HDA-00268	Illumina truseq nano library prep	Illumina HiSeq X-10
	CGND-HDA-00269	CGND-HDA-00269	Illumina truseq nano library prep	Illumina HiSeq X-10
	CGND-HDA-00270	CGND-HDA-00270	Illumina truseq nano library prep	Illumina HiSeq X-10
	CGND-HDA-00271	CGND-HDA-00271	Illumina truseq nano library prep	Illumina HiSeq X-10
	CGND-HDA-00272	CGND-HDA-00272	Illumina truseq nano library prep	Illumina HiSeq X-10
	CGND-HDA-00273	CGND-HDA-00273	Illumina truseq nano library prep	Illumina HiSeq X-10
	CGND-HDA-00274	CGND-HDA-00274	Illumina truseq nano library prep	Illumina HiSeq X-10
	CGND-HDA-00275	CGND-HDA-00275	Illumina truseq nano library prep	Illumina HiSeq X-10
	CGND-HDA-00276	CGND-HDA-00276	Illumina truseq nano library prep	Illumina HiSeq X-10
	CGND-HDA-00277	CGND-HDA-00277	Illumina truseq nano library prep	Illumina HiSeq X-10
	CGND-HDA-00278	CGND-HDA-00278	Illumina truseq nano library prep	Illumina HiSeq X-10
	CGND-HDA-00279	CGND-HDA-00279	Illumina truseq nano library prep	Illumina HiSeq X-10
	CGND-HDA-00280	CGND-HDA-00280	Illumina truseq nano library prep	Illumina HiSeq X-10
	CGND-HDA-00281	CGND-HDA-00281	Illumina truseq nano library prep	Illumina HiSeq X-10
	CGND-HDA-00282	CGND-HDA-00282	Illumina truseq nano library prep	Illumina HiSeq X-10
	CGND-HDA-00283	CGND-HDA-00283	Illumina truseq nano library prep	Illumina HiSeq X-10
	CGND-HDA-00284	CGND-HDA-00284	Illumina truseq nano library prep	Illumina HiSeq X-10
	CGND-HDA-00285	CGND-HDA-00285	Illumina truseq nano library prep	Illumina HiSeq X-10
	CGND-HDA-00286	CGND-HDA-00286	Illumina truseq nano library prep	Illumina HiSeq X-10
	CGND-HDA-00287	CGND-HDA-00287	Illumina truseq nano library prep	Illumina HiSeq X-10
	CGND-HDA-00288	CGND-HDA-00288	Illumina truseq nano library prep	Illumina HiSeq X-10
	CGND-HDA-00289	CGND-HDA-00289	Illumina truseq nano library prep	Illumina HiSeq X-10
	CGND-HDA-00290	CGND-HDA-00290	Illumina truseq nano library prep	Illumina HiSeq X-10
	CGND-HDA-00291	CGND-HDA-00291	Illumina truseq nano library prep	Illumina HiSeq X-10
	CGND-HDA-00292	CGND-HDA-00292	Illumina truseq nano library prep	Illumina HiSeq X-10
	CGND-HDA-00293	CGND-HDA-00293	Illumina truseq nano library prep	Illumina HiSeq X-10
	CGND-HDA-00294	CGND-HDA-00294	Illumina truseq nano library prep	Illumina HiSeq X-10
	CGND-HDA-00295	CGND-HDA-00295	Illumina truseq nano library prep	Illumina HiSeq X-10
	CGND-HDA-00296	CGND-HDA-00296	Illumina truseq nano library prep	Illumina HiSeq X-10
	CGND-HDA-00297	CGND-HDA-00297	Illumina truseq nano library prep	Illumina HiSeq X-10
	CGND-HDA-00298	CGND-HDA-00298	Illumina truseq nano library prep	Illumina HiSeq X-10
	CGND-HDA-00299	CGND-HDA-00299	Illumina truseq nano library prep	Illumina HiSeq X-10
	CGND-HDA-00300	CGND-HDA-00300	Illumina truseq nano library prep	Illumina HiSeq X-10
	CGND-HDA-00301	CGND-HDA-00301	Illumina truseq nano library prep	Illumina HiSeq X-10
	CGND-HDA-00302	CGND-HDA-00302	Illumina truseq nano library prep	Illumina HiSeq X-10
	CGND-HDA-00303	CGND-HDA-00303	Illumina truseq nano library prep	Illumina HiSeq X-10
	CGND-HDA-00304	CGND-HDA-00304	Illumina truseq nano library prep	Illumina HiSeq X-10
	CGND-HDA-00305	CGND-HDA-00305	Illumina truseq nano library prep	Illumina HiSeq X-10
	CGND-HDA-00306	CGND-HDA-00306	Illumina truseq nano library prep	Illumina HiSeq X-10
	CGND-HDA-00307	CGND-HDA-00307	Illumina truseq nano library prep	Illumina HiSeq X-10
	CGND-HDA-00308	CGND-HDA-00308	Illumina truseq nano library prep	Illumina HiSeq X-10
	CGND-HDA-00309	CGND-HDA-00309	Illumina truseq nano library prep	Illumina HiSeq X-10
	CGND-HDA-00310	CGND-HDA-00310	Illumina truseq nano library prep	Illumina HiSeq X-10
	CGND-HDA-00311	CGND-HDA-00311	Illumina truseq nano library prep	Illumina HiSeq X-10
	CGND-HDA-00312	CGND-HDA-00312	Illumina truseq nano library prep	Illumina HiSeq X-10
	CGND-HDA-00313	CGND-HDA-00313	Illumina truseq nano library prep	Illumina HiSeq X-10
	CGND-HDA-00314	CGND-HDA-00314	Illumina truseq nano library prep	Illumina HiSeq X-10
	CGND-HDA-00315	CGND-HDA-00315	Illumina truseq nano library prep	Illumina HiSeq X-10
	CGND-HDA-00316	CGND-HDA-00316	Illumina truseq nano library prep	Illumina HiSeq X-10
	CGND-HDA-00317	CGND-HDA-00317	Illumina truseq nano library prep	Illumina HiSeq X-10
	CGND-HDA-00318	CGND-HDA-00318	Illumina truseq nano library prep	Illumina HiSeq X-10
	CGND-HDA-00319	CGND-HDA-00319	Illumina truseq nano library prep	Illumina HiSeq X-10
	CGND-HDA-00320	CGND-HDA-00320	Illumina truseq nano library prep	Illumina HiSeq X-10
	CGND-HDA-00321	CGND-HDA-00321	Illumina truseq nano library prep	Illumina HiSeq X-10
	CGND-HDA-00322	CGND-HDA-00322	Illumina truseq nano library prep	Illumina HiSeq X-10
	CGND-HDA-00323	CGND-HDA-00323	Illumina truseq nano library prep	Illumina HiSeq X-10
	CGND-HDA-00324	CGND-HDA-00324	Illumina truseq nano library prep	Illumina HiSeq X-10
	CGND-HDA-00325	CGND-HDA-00325	Illumina truseq nano library prep	Illumina HiSeq X-10
	CGND-HDA-00326	CGND-HDA-00326	Illumina truseq nano library prep	Illumina HiSeq X-10
	CGND-HDA-00327	CGND-HDA-00327	Illumina truseq nano library prep	Illumina HiSeq X-10
	CGND-HDA-00328	CGND-HDA-00328	Illumina truseq nano library prep	Illumina HiSeq X-10
	CGND-HDA-00329	CGND-HDA-00329	Illumina truseq nano library prep	Illumina HiSeq X-10
	CGND-HDA-00330	CGND-HDA-00330	Illumina truseq nano library prep	Illumina HiSeq X-10
	CGND-HDA-00331	CGND-HDA-00331	Illumina truseq nano library prep	Illumina HiSeq X-10
	CGND-HDA-00332	CGND-HDA-00332	Illumina truseq nano library prep	Illumina HiSeq X-10
	CGND-HDA-00333	CGND-HDA-00333	Illumina truseq nano library prep	Illumina HiSeq X-10
	CGND-HDA-00334	CGND-HDA-00334	Illumina truseq nano library prep	Illumina HiSeq X-10
	CGND-HDA-00335	CGND-HDA-00335	Illumina truseq nano library prep	Illumina HiSeq X-10
	CGND-HDA-00336	CGND-HDA-00336	Illumina truseq nano library prep	Illumina HiSeq X-10
	CGND-HDA-00337	CGND-HDA-00337	Illumina truseq nano library prep	Illumina HiSeq X-10
	CGND-HDA-00339	CGND-HDA-00339	Illumina truseq nano library prep	Illumina HiSeq X-10
	CGND-HDA-00340	CGND-HDA-00340	Illumina truseq nano library prep	Illumina HiSeq X-10
	CGND-HDA-00341	CGND-HDA-00341	Illumina truseq nano library prep	Illumina HiSeq X-10
	CGND-HDA-00342	CGND-HDA-00342	Illumina truseq nano library prep	Illumina HiSeq X-10
	CGND-HDA-00343	CGND-HDA-00343	Illumina truseq nano library prep	Illumina HiSeq X-10
	CGND-HDA-00344	CGND-HDA-00344	Illumina truseq nano library prep	Illumina HiSeq X-10
	CGND-HDA-00345	CGND-HDA-00345	Illumina truseq nano library prep	Illumina HiSeq X-10
	CGND-HDA-00346	CGND-HDA-00346	Illumina truseq nano library prep	Illumina HiSeq X-10
	CGND-HDA-00347	CGND-HDA-00347	Illumina truseq nano library prep	Illumina HiSeq X-10
	CGND-HDA-00348	CGND-HDA-00348	Illumina truseq nano library prep	Illumina HiSeq X-10
	CGND-HDA-00349	CGND-HDA-00349	Illumina truseq nano library prep	Illumina HiSeq X-10
	CGND-HDA-00350	CGND-HDA-00350	Illumina truseq nano library prep	Illumina HiSeq X-10
	CGND-HDA-00351	CGND-HDA-00351	Illumina truseq nano library prep	Illumina HiSeq X-10
	CGND-HDA-00352	CGND-HDA-00352	Illumina truseq nano library prep	Illumina HiSeq X-10
	CGND-HDA-00353	CGND-HDA-00353	Illumina truseq nano library prep	Illumina HiSeq X-10
	CGND-HDA-00354	CGND-HDA-00354	Illumina truseq nano library prep	Illumina HiSeq X-10
	CGND-HDA-00355	CGND-HDA-00355	Illumina truseq nano library prep	Illumina HiSeq X-10
	CGND-HDA-00356	CGND-HDA-00356	Illumina truseq nano library prep	Illumina HiSeq X-10
	CGND-HDA-00357	CGND-HDA-00357	Illumina truseq nano library prep	Illumina HiSeq X-10
	CGND-HDA-00359	CGND-HDA-00359	Illumina truseq nano library prep	Illumina HiSeq X-10
	CGND-HDA-00360	CGND-HDA-00360	Illumina truseq nano library prep	Illumina HiSeq X-10
	CGND-HDA-00361	CGND-HDA-00361	Illumina truseq nano library prep	Illumina HiSeq X-10
	CGND-HDA-00376-b38	CGND-HDA-00376	Illumina truseq nano library prep	Illumina HiSeq X-10
	CGND-HDA-00377	CGND-HDA-00377	Illumina truseq nano library prep	Illumina HiSeq X-10
	CGND-HDA-00434	CGND-HDA-00434	Illumina truseq nano library prep	Illumina HiSeq X-10
	CGND-HDA-00435	CGND-HDA-00435	Illumina truseq nano library prep	Illumina HiSeq X-10
	CGND-HDA-00436	CGND-HDA-00436	Illumina truseq nano library prep	Illumina HiSeq X-10
	CGND-HDA-00437	CGND-HDA-00437	Illumina truseq nano library prep	Illumina HiSeq X-10
	CGND-HDA-00438	CGND-HDA-00438	Illumina truseq nano library prep	Illumina HiSeq X-10
	CGND-HDA-00439	CGND-HDA-00439	Illumina truseq nano library prep	Illumina HiSeq X-10
	CGND-HDA-00440	CGND-HDA-00440	Illumina truseq nano library prep	Illumina HiSeq X-10
	CGND-HDA-00441	CGND-HDA-00441	Illumina truseq nano library prep	Illumina HiSeq X-10
	CGND-HDA-00442-b38	CGND-HDA-00442	Illumina truseq nano library prep	Illumina HiSeq X-10
	CGND-HDA-00443-b38	CGND-HDA-00443	Illumina truseq nano library prep	Illumina HiSeq X-10
	CGND-HDA-00444-b38	CGND-HDA-00444	Illumina truseq nano library prep	Illumina HiSeq X-10
	CGND-HDA-00445-b38	CGND-HDA-00445	Illumina truseq nano library prep	Illumina HiSeq X-10
	CGND-HDA-00446-b38	CGND-HDA-00446	Illumina truseq nano library prep	Illumina HiSeq X-10
	CGND-HDA-00447-b38	CGND-HDA-00447	Illumina truseq nano library prep	Illumina HiSeq X-10
	CGND-HDA-00448-b38	CGND-HDA-00448	Illumina truseq nano library prep	Illumina HiSeq X-10
	CGND-HDA-00449-b38	CGND-HDA-00449	Illumina truseq nano library prep	Illumina HiSeq X-10
	CGND-HDA-00450-b38	CGND-HDA-00450	Illumina truseq nano library prep	Illumina HiSeq X-10
	CGND-HDA-00451-b38	CGND-HDA-00451	Illumina truseq nano library prep	Illumina HiSeq X-10
	CGND-HDA-00452-b38	CGND-HDA-00452	Illumina truseq nano library prep	Illumina HiSeq X-10
	CGND-HDA-00453-b38	CGND-HDA-00453	Illumina truseq nano library prep	Illumina HiSeq X-10
	CGND-HDA-00454-b38	CGND-HDA-00454	Illumina truseq nano library prep	Illumina HiSeq X-10
	CGND-HDA-00455-b38	CGND-HDA-00455	Illumina truseq nano library prep	Illumina HiSeq X-10
	CGND-HDA-00456-b38	CGND-HDA-00456	Illumina truseq nano library prep	Illumina HiSeq X-10
	CGND-HDA-00457-b38	CGND-HDA-00457	Illumina truseq nano library prep	Illumina HiSeq X-10
	CGND-HDA-00458-b38	CGND-HDA-00458	Illumina truseq nano library prep	Illumina HiSeq X-10
	CGND-HDA-00459-b38	CGND-HDA-00459	Illumina truseq nano library prep	Illumina HiSeq X-10
	CGND-HDA-00460-b38	CGND-HDA-00460	Illumina truseq nano library prep	Illumina HiSeq X-10
	CGND-HDA-00461-b38	CGND-HDA-00461	Illumina truseq nano library prep	Illumina HiSeq X-10
	CGND-HDA-00462	CGND-HDA-00462	Illumina truseq nano library prep	Illumina HiSeq X-10
	CGND-HDA-00463	CGND-HDA-00463	Illumina truseq nano library prep	Illumina HiSeq X-10
	CGND-HDA-00467	CGND-HDA-00467	Illumina truseq nano library prep	Illumina HiSeq X-10
	CGND-HDA-00468	CGND-HDA-00468	Illumina truseq nano library prep	Illumina HiSeq X-10
	CGND-HDA-00473	CGND-HDA-00473	Illumina truseq nano library prep	Illumina HiSeq X-10
	CGND-HDA-00477	CGND-HDA-00477	Illumina truseq nano library prep	Illumina HiSeq X-10
	CGND-HDA-00479	CGND-HDA-00479	Illumina truseq nano library prep	Illumina HiSeq X-10
	CGND-HDA-00485	CGND-HDA-00485	Illumina truseq nano library prep	Illumina HiSeq X-10
	CGND-HDA-00488	CGND-HDA-00488	Illumina truseq nano library prep	Illumina HiSeq X-10
	CGND-HDA-00494	CGND-HDA-00494	Illumina truseq nano library prep	Illumina HiSeq X-10
	CGND-HDA-00498	CGND-HDA-00498	Illumina truseq nano library prep	Illumina HiSeq X-10
	CGND-HDA-00499	CGND-HDA-00499	Illumina truseq nano library prep	Illumina HiSeq X-10
	CGND-HDA-00501	CGND-HDA-00501	Illumina truseq nano library prep	Illumina HiSeq X-10
	CGND-HDA-00503	CGND-HDA-00503	Illumina truseq nano library prep	Illumina HiSeq X-10
	CGND-HDA-00504	CGND-HDA-00504	Illumina truseq nano library prep	Illumina HiSeq X-10
	CGND-HDA-00505	CGND-HDA-00505	Illumina truseq nano library prep	Illumina HiSeq X-10
	CGND-HDA-00506	CGND-HDA-00506	Illumina truseq nano library prep	Illumina HiSeq X-10
	CGND-HDA-00507	CGND-HDA-00507	Illumina truseq nano library prep	Illumina HiSeq X-10
	CGND-HDA-00508	CGND-HDA-00508	Illumina truseq nano library prep	Illumina HiSeq X-10
	CGND-HDA-00510	CGND-HDA-00510	Illumina truseq nano library prep	Illumina HiSeq X-10
	CGND-HDA-00515	CGND-HDA-00515	Illumina truseq nano library prep	Illumina HiSeq X-10
	CGND-HDA-00516	CGND-HDA-00516	Illumina truseq nano library prep	Illumina HiSeq X-10
	CGND-HDA-00517	CGND-HDA-00517	Illumina truseq nano library prep	Illumina HiSeq X-10
	CGND-HDA-00518	CGND-HDA-00518	Illumina truseq nano library prep	Illumina HiSeq X-10
	CGND-HDA-00519	CGND-HDA-00519	Illumina truseq nano library prep	Illumina HiSeq X-10
	CGND-HDA-00520	CGND-HDA-00520	Illumina truseq nano library prep	Illumina HiSeq X-10
	CGND-HDA-00521	CGND-HDA-00521	Illumina truseq nano library prep	Illumina HiSeq X-10
	CGND-HDA-00522	CGND-HDA-00522	Illumina truseq nano library prep	Illumina HiSeq X-10
	CGND-HDA-00523	CGND-HDA-00523	Illumina truseq nano library prep	Illumina HiSeq X-10
	CGND-HDA-00524	CGND-HDA-00524	Illumina truseq nano library prep	Illumina HiSeq X-10
	CGND-HDA-00525	CGND-HDA-00525	Illumina truseq nano library prep	Illumina HiSeq X-10
	CGND-HDA-00527	CGND-HDA-00527	Illumina truseq nano library prep	Illumina HiSeq X-10
	CGND-HDA-00528	CGND-HDA-00528	Illumina truseq nano library prep	Illumina HiSeq X-10
	CGND-HDA-00531	CGND-HDA-00531	Illumina truseq nano library prep	Illumina HiSeq X-10
	CGND-HDA-00533	CGND-HDA-00533	Illumina truseq nano library prep	Illumina HiSeq X-10
	CGND-HDA-00534	CGND-HDA-00534	Illumina truseq nano library prep	Illumina HiSeq X-10
	CGND-HDA-00535	CGND-HDA-00535	Illumina truseq nano library prep	Illumina HiSeq X-10
	CGND-HDA-00536	CGND-HDA-00536	Illumina truseq nano library prep	Illumina HiSeq X-10
	CGND-HDA-00537	CGND-HDA-00537	Illumina truseq nano library prep	Illumina HiSeq X-10
	CGND-HDA-00538	CGND-HDA-00538	Illumina truseq nano library prep	Illumina HiSeq X-10
	CGND-HDA-00539	CGND-HDA-00539	Illumina truseq nano library prep	Illumina HiSeq X-10
	CGND-HDA-00540	CGND-HDA-00540	Illumina truseq nano library prep	Illumina HiSeq X-10
	CGND-HDA-00541	CGND-HDA-00541	Illumina truseq nano library prep	Illumina HiSeq X-10
	CGND-HDA-00543	CGND-HDA-00543	Illumina truseq nano library prep	Illumina HiSeq X-10
	CGND-HDA-00544	CGND-HDA-00544	Illumina truseq nano library prep	Illumina HiSeq X-10
	CGND-HDA-00547	CGND-HDA-00547	Illumina truseq nano library prep	Illumina HiSeq X-10
	CGND-HDA-00548	CGND-HDA-00548	Illumina truseq nano library prep	Illumina HiSeq X-10
	CGND-HDA-00549	CGND-HDA-00549	Illumina truseq nano library prep	Illumina HiSeq X-10
	CGND-HDA-00550	CGND-HDA-00550	Illumina truseq nano library prep	Illumina HiSeq X-10
	CGND-HDA-00551	CGND-HDA-00551	Illumina truseq nano library prep	Illumina HiSeq X-10
	CGND-HDA-00552	CGND-HDA-00552	Illumina truseq nano library prep	Illumina HiSeq X-10
	CGND-HDA-00553	CGND-HDA-00553	Illumina truseq nano library prep	Illumina HiSeq X-10
	CGND-HDA-00555	CGND-HDA-00555	Illumina truseq nano library prep	Illumina HiSeq X-10
	CGND-HDA-00556	CGND-HDA-00556	Illumina truseq nano library prep	Illumina HiSeq X-10
	CGND-HDA-00557	CGND-HDA-00557	Illumina truseq nano library prep	Illumina HiSeq X-10
	CGND-HDA-00558	CGND-HDA-00558	Illumina truseq nano library prep	Illumina HiSeq X-10
	CGND-HDA-00559	CGND-HDA-00559	Illumina truseq nano library prep	Illumina HiSeq X-10
	CGND-HDA-00560	CGND-HDA-00560	Illumina truseq nano library prep	Illumina HiSeq X-10
	CGND-HDA-00561	CGND-HDA-00561	Illumina truseq nano library prep	Illumina HiSeq X-10
	CGND-HDA-00562	CGND-HDA-00562	Illumina truseq nano library prep	Illumina HiSeq X-10
	CGND-HDA-00563	CGND-HDA-00563	Illumina truseq nano library prep	Illumina HiSeq X-10
	CGND-HDA-00564	CGND-HDA-00564	Illumina truseq nano library prep	Illumina HiSeq X-10
	CGND-HDA-00565	CGND-HDA-00565	Illumina truseq nano library prep	Illumina HiSeq X-10
	CGND-HDA-00566	CGND-HDA-00566	Illumina truseq nano library prep	Illumina HiSeq X-10
	CGND-HDA-00567	CGND-HDA-00567	Illumina truseq nano library prep	Illumina HiSeq X-10
	CGND-HDA-00568	CGND-HDA-00568	Illumina truseq nano library prep	Illumina HiSeq X-10
	CGND-HDA-00569	CGND-HDA-00569	Illumina truseq nano library prep	Illumina HiSeq X-10
	CGND-HDA-00570	CGND-HDA-00570	Illumina truseq nano library prep	Illumina HiSeq X-10
	CGND-HDA-00571	CGND-HDA-00571	Illumina truseq nano library prep	Illumina HiSeq X-10
	CGND-HDA-00572	CGND-HDA-00572	Illumina truseq nano library prep	Illumina HiSeq X-10
	CGND-HDA-00573	CGND-HDA-00573	Illumina truseq nano library prep	Illumina HiSeq X-10
	CGND-HDA-00574	CGND-HDA-00574	Illumina truseq nano library prep	Illumina HiSeq X-10
	CGND-HDA-00575	CGND-HDA-00575	Illumina truseq nano library prep	Illumina HiSeq X-10
	CGND-HDA-00576	CGND-HDA-00576	Illumina truseq nano library prep	Illumina HiSeq X-10
	CGND-HDA-00577	CGND-HDA-00577	Illumina truseq nano library prep	Illumina HiSeq X-10
	CGND-HDA-00578	CGND-HDA-00578	Illumina truseq nano library prep	Illumina HiSeq X-10
	CGND-HDA-00579	CGND-HDA-00579	Illumina truseq nano library prep	Illumina HiSeq X-10
	CGND-HDA-00580-b38	CGND-HDA-00580	Illumina truseq nano library prep	Illumina HiSeq X-10
	CGND-HDA-00581-b38	CGND-HDA-00581	Illumina truseq nano library prep	Illumina HiSeq X-10
	CGND-HDA-00582-b38	CGND-HDA-00582	Illumina truseq nano library prep	Illumina HiSeq X-10
	CGND-HDA-00583-b38	CGND-HDA-00583	Illumina truseq nano library prep	Illumina HiSeq X-10
	CGND-HDA-00584-b38	CGND-HDA-00584	Illumina truseq nano library prep	Illumina HiSeq X-10
	CGND-HDA-00585-b38	CGND-HDA-00585	Illumina truseq nano library prep	Illumina HiSeq X-10
	CGND-HDA-00586-b38	CGND-HDA-00586	Illumina truseq nano library prep	Illumina HiSeq X-10
	CGND-HDA-00587-b38	CGND-HDA-00587	Illumina truseq nano library prep	Illumina HiSeq X-10
	CGND-HDA-00588-b38	CGND-HDA-00588	Illumina truseq nano library prep	Illumina HiSeq X-10
	CGND-HDA-00589-b38	CGND-HDA-00589	Illumina truseq nano library prep	Illumina HiSeq X-10
	CGND-HDA-00590	CGND-HDA-00590	Illumina truseq nano library prep	Illumina HiSeq X-10
	CGND-HDA-00591	CGND-HDA-00591	Illumina truseq nano library prep	Illumina HiSeq X-10
	CGND-HDA-00596	CGND-HDA-00596	Illumina truseq nano library prep	Illumina HiSeq X-10
	CGND-HDA-00597	CGND-HDA-00597	Illumina truseq nano library prep	Illumina HiSeq X-10
	CGND-HDA-00598	CGND-HDA-00598	Illumina truseq nano library prep	Illumina HiSeq X-10
	CGND-HDA-00599	CGND-HDA-00599	Illumina truseq nano library prep	Illumina HiSeq X-10
	CGND-HDA-00600-b38	CGND-HDA-00600	Illumina truseq nano library prep	Illumina HiSeq X-10
	CGND-HDA-00601-b38	CGND-HDA-00601	Illumina truseq nano library prep	Illumina HiSeq X-10
	CGND-HDA-00602-b38	CGND-HDA-00602	Illumina truseq nano library prep	Illumina HiSeq X-10
	CGND-HDA-00603-b38	CGND-HDA-00603	Illumina truseq nano library prep	Illumina HiSeq X-10
	CGND-HDA-00604-b38	CGND-HDA-00604	Illumina truseq nano library prep	Illumina HiSeq X-10
	CGND-HDA-00605-b38	CGND-HDA-00605	Illumina truseq nano library prep	Illumina HiSeq X-10
	CGND-HDA-00606-b38	CGND-HDA-00606	Illumina truseq nano library prep	Illumina HiSeq X-10
	CGND-HDA-00607-b38	CGND-HDA-00607	Illumina truseq nano library prep	Illumina HiSeq X-10
	CGND-HDA-00608-b38	CGND-HDA-00608	Illumina truseq nano library prep	Illumina HiSeq X-10
	CGND-HDA-00609-b38	CGND-HDA-00609	Illumina truseq nano library prep	Illumina HiSeq X-10
	CGND-HDA-00610-b38	CGND-HDA-00610	Illumina truseq nano library prep	Illumina HiSeq X-10
	CGND-HDA-00611-b38	CGND-HDA-00611	Illumina truseq nano library prep	Illumina HiSeq X-10
	CGND-HDA-00612-b38	CGND-HDA-00612	Illumina truseq nano library prep	Illumina HiSeq X-10
	CGND-HDA-00613-b38	CGND-HDA-00613	Illumina truseq nano library prep	Illumina HiSeq X-10
	CGND-HDA-00614-b38	CGND-HDA-00614	Illumina truseq nano library prep	Illumina HiSeq X-10
	CGND-HDA-00615-b38	CGND-HDA-00615	Illumina truseq nano library prep	Illumina HiSeq X-10
	CGND-HDA-00616-b38	CGND-HDA-00616	Illumina truseq nano library prep	Illumina HiSeq X-10
	CGND-HDA-00617-b38	CGND-HDA-00617	Illumina truseq nano library prep	Illumina HiSeq X-10
	CGND-HDA-00618-b38	CGND-HDA-00618	Illumina truseq nano library prep	Illumina HiSeq X-10
	CGND-HDA-00619-b38	CGND-HDA-00619	Illumina truseq nano library prep	Illumina HiSeq X-10
	CGND-HDA-00620-b38	CGND-HDA-00620	Illumina truseq nano library prep	Illumina HiSeq X-10
	CGND-HDA-00621-b38	CGND-HDA-00621	Illumina truseq nano library prep	Illumina HiSeq X-10
	CGND-HDA-00622-b38	CGND-HDA-00622	Illumina truseq nano library prep	Illumina HiSeq X-10
	CGND-HDA-00635	CGND-HDA-00635	Illumina truseq nano library prep	Illumina HiSeq X-10
	CGND-HDA-00639	CGND-HDA-00639	Illumina truseq nano library prep	Illumina HiSeq X-10
	CGND-HDA-00642	CGND-HDA-00642	Illumina truseq nano library prep	Illumina HiSeq X-10
	CGND-HDA-00643	CGND-HDA-00643	Illumina truseq nano library prep	Illumina HiSeq X-10
	CGND-HDA-00644	CGND-HDA-00644	Illumina truseq nano library prep	Illumina HiSeq X-10
	CGND-HDA-00645	CGND-HDA-00645	Illumina truseq nano library prep	Illumina HiSeq X-10
	CGND-HDA-00646	CGND-HDA-00646	Illumina truseq nano library prep	Illumina HiSeq X-10
	CGND-HDA-00647	CGND-HDA-00647	Illumina truseq nano library prep	Illumina HiSeq X-10
	CGND-HDA-00648	CGND-HDA-00648	Illumina truseq nano library prep	Illumina HiSeq X-10
	CGND-HDA-00649	CGND-HDA-00649	Illumina truseq nano library prep	Illumina HiSeq X-10
	CGND-HDA-00650	CGND-HDA-00650	Illumina truseq nano library prep	Illumina HiSeq X-10
	CGND-HDA-00651	CGND-HDA-00651	Illumina truseq nano library prep	Illumina HiSeq X-10
	CGND-HDA-00652	CGND-HDA-00652	Illumina truseq nano library prep	Illumina HiSeq X-10
	CGND-HDA-00653	CGND-HDA-00653	Illumina truseq nano library prep	Illumina HiSeq X-10
	CGND-HDA-00654	CGND-HDA-00654	Illumina truseq nano library prep	Illumina HiSeq X-10
	CGND-HDA-00655	CGND-HDA-00655	Illumina truseq nano library prep	Illumina HiSeq X-10
	CGND-HDA-00656	CGND-HDA-00656	Illumina truseq nano library prep	Illumina HiSeq X-10
	CGND-HDA-00657	CGND-HDA-00657	Illumina truseq nano library prep	Illumina HiSeq X-10
	CGND-HDA-00658	CGND-HDA-00658	Illumina truseq nano library prep	Illumina HiSeq X-10
	CGND-HDA-00659	CGND-HDA-00659	Illumina truseq nano library prep	Illumina HiSeq X-10
	CGND-HDA-00660	CGND-HDA-00660	Illumina truseq nano library prep	Illumina HiSeq X-10
	CGND-HDA-00661	CGND-HDA-00661	Illumina truseq nano library prep	Illumina HiSeq X-10
	CGND-HDA-00662	CGND-HDA-00662	Illumina truseq nano library prep	Illumina HiSeq X-10
	CGND-HDA-00663	CGND-HDA-00663	Illumina truseq nano library prep	Illumina HiSeq X-10
	CGND-HDA-00664	CGND-HDA-00664	Illumina truseq nano library prep	Illumina HiSeq X-10
	CGND-HDA-00665	CGND-HDA-00665	Illumina truseq nano library prep	Illumina HiSeq X-10
	CGND-HDA-00666	CGND-HDA-00666	Illumina truseq nano library prep	Illumina HiSeq X-10
	CGND-HDA-00667	CGND-HDA-00667	Illumina truseq nano library prep	Illumina HiSeq X-10
	CGND-HDA-00668	CGND-HDA-00668	Illumina truseq nano library prep	Illumina HiSeq X-10
	CGND-HDA-00669	CGND-HDA-00669	Illumina truseq nano library prep	Illumina HiSeq X-10
	CGND-HDA-00670	CGND-HDA-00670	Illumina truseq nano library prep	Illumina HiSeq X-10
	CGND-HDA-00671	CGND-HDA-00671	Illumina truseq nano library prep	Illumina HiSeq X-10
	CGND-HDA-00672	CGND-HDA-00672	Illumina truseq nano library prep	Illumina HiSeq X-10
	CGND-HDA-00673	CGND-HDA-00673	Illumina truseq nano library prep	Illumina HiSeq X-10
	CGND-HDA-00674	CGND-HDA-00674	Illumina truseq nano library prep	Illumina HiSeq X-10
	CGND-HDA-00675	CGND-HDA-00675	Illumina truseq nano library prep	Illumina HiSeq X-10
	CGND-HDA-00676	CGND-HDA-00676	Illumina truseq nano library prep	Illumina HiSeq X-10
	CGND-HDA-00677	CGND-HDA-00677	Illumina truseq nano library prep	Illumina HiSeq X-10
	CGND-HDA-00678	CGND-HDA-00678	Illumina truseq nano library prep	Illumina HiSeq X-10
	CGND-HDA-00679	CGND-HDA-00679	Illumina truseq nano library prep	Illumina HiSeq X-10
	CGND-HDA-00684	CGND-HDA-00684	Illumina truseq nano library prep	Illumina HiSeq X-10
	CGND-HDA-00685	CGND-HDA-00685	Illumina truseq nano library prep	Illumina HiSeq X-10
	CGND-HDA-00686	CGND-HDA-00686	Illumina truseq nano library prep	Illumina HiSeq X-10
	CGND-HDA-00689	CGND-HDA-00689	Illumina truseq nano library prep	Illumina HiSeq X-10
	CGND-HDA-00691	CGND-HDA-00691	Illumina truseq nano library prep	Illumina HiSeq X-10
	CGND-HDA-00692	CGND-HDA-00692	Illumina truseq nano library prep	Illumina HiSeq X-10
	CGND-HDA-00693	CGND-HDA-00693	Illumina truseq nano library prep	Illumina HiSeq X-10
	CGND-HDA-00694	CGND-HDA-00694	Illumina truseq nano library prep	Illumina HiSeq X-10
	CGND-HDA-00695	CGND-HDA-00695	Illumina truseq nano library prep	Illumina HiSeq X-10
	CGND-HDA-00697	CGND-HDA-00697	Illumina truseq nano library prep	Illumina HiSeq X-10
	CGND-HDA-00698	CGND-HDA-00698	Illumina truseq nano library prep	Illumina HiSeq X-10
	CGND-HDA-00699	CGND-HDA-00699	Illumina truseq nano library prep	Illumina HiSeq X-10
	CGND-HDA-00701	CGND-HDA-00701	Illumina truseq nano library prep	Illumina HiSeq X-10
	CGND-HDA-00702	CGND-HDA-00702	Illumina truseq nano library prep	Illumina HiSeq X-10
	CGND-HDA-00703	CGND-HDA-00703	Illumina truseq nano library prep	Illumina HiSeq X-10
	CGND-HDA-00704	CGND-HDA-00704	Illumina truseq nano library prep	Illumina HiSeq X-10
	CGND-HDA-00705	CGND-HDA-00705	Illumina truseq nano library prep	Illumina HiSeq X-10
	CGND-HDA-00706	CGND-HDA-00706	Illumina truseq nano library prep	Illumina HiSeq X-10
	CGND-HDA-00707	CGND-HDA-00707	Illumina truseq nano library prep	Illumina HiSeq X-10
	CGND-HDA-00708	CGND-HDA-00708	Illumina truseq nano library prep	Illumina HiSeq X-10
	CGND-HDA-00709	CGND-HDA-00709	Illumina truseq nano library prep	Illumina HiSeq X-10
	CGND-HDA-00710	CGND-HDA-00710	Illumina truseq nano library prep	Illumina HiSeq X-10
	CGND-HDA-00711	CGND-HDA-00711	Illumina truseq nano library prep	Illumina HiSeq X-10
	CGND-HDA-00712	CGND-HDA-00712	Illumina truseq nano library prep	Illumina HiSeq X-10
	CGND-HDA-00713	CGND-HDA-00713	Illumina truseq nano library prep	Illumina HiSeq X-10
	CGND-HDA-00714	CGND-HDA-00714	Illumina truseq nano library prep	Illumina HiSeq X-10
	CGND-HDA-00715	CGND-HDA-00715	Illumina truseq nano library prep	Illumina HiSeq X-10
	CGND-HDA-00716	CGND-HDA-00716	Illumina truseq nano library prep	Illumina HiSeq X-10
	CGND-HDA-00717	CGND-HDA-00717	Illumina truseq nano library prep	Illumina HiSeq X-10
	CGND-HDA-00718	CGND-HDA-00718	Illumina truseq nano library prep	Illumina HiSeq X-10
	CGND-HDA-00719	CGND-HDA-00719	Illumina truseq nano library prep	Illumina HiSeq X-10
	CGND-HDA-00720	CGND-HDA-00720	Illumina truseq nano library prep	Illumina HiSeq X-10
	CGND-HDA-00721	CGND-HDA-00721	Illumina truseq nano library prep	Illumina HiSeq X-10
	CGND-HDA-00722	CGND-HDA-00722	Illumina truseq nano library prep	Illumina HiSeq X-10
	CGND-HDA-00723	CGND-HDA-00723	Illumina truseq nano library prep	Illumina HiSeq X-10
	CGND-HDA-00724	CGND-HDA-00724	Illumina truseq nano library prep	Illumina HiSeq X-10
	CGND-HDA-00726	CGND-HDA-00726	Illumina truseq nano library prep	Illumina HiSeq X-10
	CGND-HDA-00727	CGND-HDA-00727	Illumina truseq nano library prep	Illumina HiSeq X-10
	CGND-HDA-00728	CGND-HDA-00728	Illumina truseq nano library prep	Illumina HiSeq X-10
	CGND-HDA-00729	CGND-HDA-00729	Illumina truseq nano library prep	Illumina HiSeq X-10
	CGND-HDA-00730	CGND-HDA-00730	Illumina truseq nano library prep	Illumina HiSeq X-10
	CGND-HDA-00731	CGND-HDA-00731	Illumina truseq nano library prep	Illumina HiSeq X-10
	CGND-HDA-00732	CGND-HDA-00732	Illumina truseq nano library prep	Illumina HiSeq X-10
	CGND-HDA-00733	CGND-HDA-00733	Illumina truseq nano library prep	Illumina HiSeq X-10
	CGND-HDA-00734	CGND-HDA-00734	Illumina truseq nano library prep	Illumina HiSeq X-10
	CGND-HDA-00735	CGND-HDA-00735	Illumina truseq nano library prep	Illumina HiSeq X-10
	CGND-HDA-00737	CGND-HDA-00737	Illumina truseq nano library prep	Illumina HiSeq X-10
	CGND-HDA-00738	CGND-HDA-00738	Illumina truseq nano library prep	Illumina HiSeq X-10
	CGND-HDA-00739	CGND-HDA-00739	Illumina truseq nano library prep	Illumina HiSeq X-10
	CGND-HDA-00740	CGND-HDA-00740	Illumina truseq nano library prep	Illumina HiSeq X-10
	CGND-HDA-00741	CGND-HDA-00741	Illumina truseq nano library prep	Illumina HiSeq X-10
	CGND-HDA-00742	CGND-HDA-00742	Illumina truseq nano library prep	Illumina HiSeq X-10
	CGND-HDA-00743	CGND-HDA-00743	Illumina truseq nano library prep	Illumina HiSeq X-10
	CGND-HDA-00744	CGND-HDA-00744	Illumina truseq nano library prep	Illumina HiSeq X-10
	CGND-HDA-00745	CGND-HDA-00745	Illumina truseq nano library prep	Illumina HiSeq X-10
	CGND-HDA-00746	CGND-HDA-00746	Illumina truseq nano library prep	Illumina HiSeq X-10
	CGND-HDA-00747	CGND-HDA-00747	Illumina truseq nano library prep	Illumina HiSeq X-10
	CGND-HDA-00748	CGND-HDA-00748	Illumina truseq nano library prep	Illumina HiSeq X-10
	CGND-HDA-00749	CGND-HDA-00749	Illumina truseq nano library prep	Illumina HiSeq X-10
	CGND-HDA-00750	CGND-HDA-00750	Illumina truseq nano library prep	Illumina HiSeq X-10
	CGND-HDA-00751	CGND-HDA-00751	Illumina truseq nano library prep	Illumina HiSeq X-10
	CGND-HDA-00752	CGND-HDA-00752	Illumina truseq nano library prep	Illumina HiSeq X-10
	CGND-HDA-00753	CGND-HDA-00753	Illumina truseq nano library prep	Illumina HiSeq X-10
	CGND-HDA-00754	CGND-HDA-00754	Illumina truseq nano library prep	Illumina HiSeq X-10
	CGND-HDA-00755	CGND-HDA-00755	Illumina truseq nano library prep	Illumina HiSeq X-10
	CGND-HDA-00757	CGND-HDA-00757	Illumina truseq nano library prep	Illumina HiSeq X-10
	CGND-HDA-00758	CGND-HDA-00758	Illumina truseq nano library prep	Illumina HiSeq X-10
	CGND-HDA-00759	CGND-HDA-00759	Illumina truseq nano library prep	Illumina HiSeq X-10
	CGND-HDA-00760	CGND-HDA-00760	Illumina truseq nano library prep	Illumina HiSeq X-10
	CGND-HDA-00761	CGND-HDA-00761	Illumina truseq nano library prep	Illumina HiSeq X-10
	CGND-HDA-00762	CGND-HDA-00762	Illumina truseq nano library prep	Illumina HiSeq X-10
	CGND-HDA-00763	CGND-HDA-00763	Illumina truseq nano library prep	Illumina HiSeq X-10
	CGND-HDA-00764	CGND-HDA-00764	Illumina truseq nano library prep	Illumina HiSeq X-10
	CGND-HDA-00765	CGND-HDA-00765	Illumina truseq nano library prep	Illumina HiSeq X-10
	CGND-HDA-00766	CGND-HDA-00766	Illumina truseq nano library prep	Illumina HiSeq X-10
	CGND-HDA-00767	CGND-HDA-00767	Illumina truseq nano library prep	Illumina HiSeq X-10
	CGND-HDA-00768	CGND-HDA-00768	Illumina truseq nano library prep	Illumina HiSeq X-10
	CGND-HDA-00769	CGND-HDA-00769	Illumina truseq nano library prep	Illumina HiSeq X-10
	CGND-HDA-00770	CGND-HDA-00770	Illumina truseq nano library prep	Illumina HiSeq X-10
	CGND-HDA-00771	CGND-HDA-00771	Illumina truseq nano library prep	Illumina HiSeq X-10
	CGND-HDA-00772	CGND-HDA-00772	Illumina truseq nano library prep	Illumina HiSeq X-10
	CGND-HDA-00773	CGND-HDA-00773	Illumina truseq nano library prep	Illumina HiSeq X-10
	CGND-HDA-00774	CGND-HDA-00774	Illumina truseq nano library prep	Illumina HiSeq X-10
	CGND-HDA-00775	CGND-HDA-00775	Illumina truseq nano library prep	Illumina HiSeq X-10
	CGND-HDA-00776	CGND-HDA-00776	Illumina truseq nano library prep	Illumina HiSeq X-10
	CGND-HDA-00777	CGND-HDA-00777	Illumina truseq nano library prep	Illumina HiSeq X-10
	CGND-HDA-00779	CGND-HDA-00779	Illumina truseq nano library prep	Illumina HiSeq X-10
	CGND-HDA-00780	CGND-HDA-00780	Illumina truseq nano library prep	Illumina HiSeq X-10
	CGND-HDA-00781	CGND-HDA-00781	Illumina truseq nano library prep	Illumina HiSeq X-10
	CGND-HDA-00782	CGND-HDA-00782	Illumina truseq nano library prep	Illumina HiSeq X-10
	CGND-HDA-00783	CGND-HDA-00783	Illumina truseq nano library prep	Illumina HiSeq X-10
	CGND-HDA-00784	CGND-HDA-00784	Illumina truseq nano library prep	Illumina HiSeq X-10
	CGND-HDA-00785	CGND-HDA-00785	Illumina truseq nano library prep	Illumina HiSeq X-10
	CGND-HDA-00786	CGND-HDA-00786	Illumina truseq nano library prep	Illumina HiSeq X-10
	CGND-HDA-00787	CGND-HDA-00787	Illumina truseq nano library prep	Illumina HiSeq X-10
	CGND-HDA-00788	CGND-HDA-00788	Illumina truseq nano library prep	Illumina HiSeq X-10
	CGND-HDA-00789	CGND-HDA-00789	Illumina truseq nano library prep	Illumina HiSeq X-10
	CGND-HDA-00790	CGND-HDA-00790	Illumina truseq nano library prep	Illumina HiSeq X-10
	CGND-HDA-00791	CGND-HDA-00791	Illumina truseq nano library prep	Illumina HiSeq X-10
	CGND-HDA-00792	CGND-HDA-00792	Illumina truseq nano library prep	Illumina HiSeq X-10
	CGND-HDA-00793	CGND-HDA-00793	Illumina truseq nano library prep	Illumina HiSeq X-10
	CGND-HDA-00794	CGND-HDA-00794	Illumina truseq nano library prep	Illumina HiSeq X-10
	CGND-HDA-00795	CGND-HDA-00795	Illumina truseq nano library prep	Illumina HiSeq X-10
	CGND-HDA-00796	CGND-HDA-00796	Illumina truseq nano library prep	Illumina HiSeq X-10
	CGND-HDA-00797	CGND-HDA-00797	Illumina truseq nano library prep	Illumina HiSeq X-10
	CGND-HDA-00798	CGND-HDA-00798	Illumina truseq nano library prep	Illumina HiSeq X-10
	CGND-HDA-00800	CGND-HDA-00800	Illumina truseq nano library prep	Illumina HiSeq X-10
	CGND-HDA-00801	CGND-HDA-00801	Illumina truseq nano library prep	Illumina HiSeq X-10
	CGND-HDA-00802	CGND-HDA-00802	Illumina truseq nano library prep	Illumina HiSeq X-10
	CGND-HDA-00803	CGND-HDA-00803	Illumina truseq nano library prep	Illumina HiSeq X-10
	CGND-HDA-00804	CGND-HDA-00804	Illumina truseq nano library prep	Illumina HiSeq X-10
	CGND-HDA-00805	CGND-HDA-00805	Illumina truseq nano library prep	Illumina HiSeq X-10
	CGND-HDA-00806	CGND-HDA-00806	Illumina truseq nano library prep	Illumina HiSeq X-10
	CGND-HDA-00807	CGND-HDA-00807	Illumina truseq nano library prep	Illumina HiSeq X-10
	CGND-HDA-00808	CGND-HDA-00808	Illumina truseq nano library prep	Illumina HiSeq X-10
	CGND-HDA-00809	CGND-HDA-00809	Illumina truseq nano library prep	Illumina HiSeq X-10
	CGND-HDA-00810	CGND-HDA-00810	Illumina truseq nano library prep	Illumina HiSeq X-10
	CGND-HDA-00811	CGND-HDA-00811	Illumina truseq nano library prep	Illumina HiSeq X-10
	CGND-HDA-00812	CGND-HDA-00812	Illumina truseq nano library prep	Illumina HiSeq X-10
	CGND-HDA-00813	CGND-HDA-00813	Illumina truseq nano library prep	Illumina HiSeq X-10
	CGND-HDA-00814	CGND-HDA-00814	Illumina truseq nano library prep	Illumina HiSeq X-10
	CGND-HDA-00815	CGND-HDA-00815	Illumina truseq nano library prep	Illumina HiSeq X-10
	CGND-HDA-00816	CGND-HDA-00816	Illumina truseq nano library prep	Illumina HiSeq X-10
	CGND-HDA-00817	CGND-HDA-00817	Illumina truseq nano library prep	Illumina HiSeq X-10
	CGND-HDA-00818	CGND-HDA-00818	Illumina truseq nano library prep	Illumina HiSeq X-10
	CGND-HDA-00820	CGND-HDA-00820	Illumina truseq nano library prep	Illumina HiSeq X-10
	CGND-HDA-00821	CGND-HDA-00821	Illumina truseq nano library prep	Illumina HiSeq X-10
	CGND-HDA-00822	CGND-HDA-00822	Illumina truseq nano library prep	Illumina HiSeq X-10
	CGND-HDA-00824	CGND-HDA-00824	Illumina truseq nano library prep	Illumina HiSeq X-10
	CGND-HDA-00825	CGND-HDA-00825	Illumina truseq nano library prep	Illumina HiSeq X-10
	CGND-HDA-00826	CGND-HDA-00826	Illumina truseq nano library prep	Illumina HiSeq X-10
	CGND-HDA-00827	CGND-HDA-00827	Illumina truseq nano library prep	Illumina HiSeq X-10
	CGND-HDA-00828	CGND-HDA-00828	Illumina truseq nano library prep	Illumina HiSeq X-10
	CGND-HDA-00829	CGND-HDA-00829	Illumina truseq nano library prep	Illumina HiSeq X-10
	CGND-HDA-00830	CGND-HDA-00830	Illumina truseq nano library prep	Illumina HiSeq X-10
	CGND-HDA-00831	CGND-HDA-00831	Illumina truseq nano library prep	Illumina HiSeq X-10
	CGND-HDA-00832	CGND-HDA-00832	Illumina truseq nano library prep	Illumina HiSeq X-10
	CGND-HDA-00833	CGND-HDA-00833	Illumina truseq nano library prep	Illumina HiSeq X-10
	CGND-HDA-00834	CGND-HDA-00834	Illumina truseq nano library prep	Illumina HiSeq X-10
	CGND-HDA-00835	CGND-HDA-00835	Illumina truseq nano library prep	Illumina HiSeq X-10
	CGND-HDA-00836	CGND-HDA-00836	Illumina truseq nano library prep	Illumina HiSeq X-10
	CGND-HDA-00837	CGND-HDA-00837	Illumina truseq nano library prep	Illumina HiSeq X-10
	CGND-HDA-00838	CGND-HDA-00838	Illumina truseq nano library prep	Illumina HiSeq X-10
	CGND-HDA-00839	CGND-HDA-00839	Illumina truseq nano library prep	Illumina HiSeq X-10
	CGND-HDA-00840	CGND-HDA-00840	Illumina truseq nano library prep	Illumina HiSeq X-10
	CGND-HDA-00841	CGND-HDA-00841	Illumina truseq nano library prep	Illumina HiSeq X-10
	CGND-HDA-00842	CGND-HDA-00842	Illumina truseq nano library prep	Illumina HiSeq X-10
	CGND-HDA-00843	CGND-HDA-00843	Illumina truseq nano library prep	Illumina HiSeq X-10
	CGND-HDA-00844	CGND-HDA-00844	Illumina truseq nano library prep	Illumina HiSeq X-10
	CGND-HDA-00846	CGND-HDA-00846	Illumina truseq nano library prep	Illumina HiSeq X-10
	CGND-HDA-00847	CGND-HDA-00847	Illumina truseq nano library prep	Illumina HiSeq X-10
	CGND-HDA-00848	CGND-HDA-00848	Illumina truseq nano library prep	Illumina HiSeq X-10
	CGND-HDA-00849	CGND-HDA-00849	Illumina truseq nano library prep	Illumina HiSeq X-10
	CGND-HDA-00850	CGND-HDA-00850	Illumina truseq nano library prep	Illumina HiSeq X-10
	CGND-HDA-00851	CGND-HDA-00851	Illumina truseq nano library prep	Illumina HiSeq X-10
	CGND-HDA-00852	CGND-HDA-00852	Illumina truseq nano library prep	Illumina HiSeq X-10
	CGND-HDA-00853	CGND-HDA-00853	Illumina truseq nano library prep	Illumina HiSeq X-10
	CGND-HDA-00855	CGND-HDA-00855	Illumina truseq nano library prep	Illumina HiSeq X-10
	CGND-HDA-00856	CGND-HDA-00856	Illumina truseq nano library prep	Illumina HiSeq X-10
	CGND-HDA-00857	CGND-HDA-00857	Illumina truseq nano library prep	Illumina HiSeq X-10
	CGND-HDA-00858	CGND-HDA-00858	Illumina truseq nano library prep	Illumina HiSeq X-10
	CGND-HDA-00859	CGND-HDA-00859	Illumina truseq nano library prep	Illumina HiSeq X-10
	CGND-HDA-00860	CGND-HDA-00860	Illumina truseq nano library prep	Illumina HiSeq X-10
	CGND-HDA-00861	CGND-HDA-00861	Illumina truseq nano library prep	Illumina HiSeq X-10
	CGND-HDA-00862	CGND-HDA-00862	Illumina truseq nano library prep	Illumina HiSeq X-10
	CGND-HDA-00863	CGND-HDA-00863	Illumina truseq nano library prep	Illumina HiSeq X-10
	CGND-HDA-00864	CGND-HDA-00864	Illumina truseq nano library prep	Illumina HiSeq X-10
	CGND-HDA-00865	CGND-HDA-00865	Illumina truseq nano library prep	Illumina HiSeq X-10
	CGND-HDA-00866	CGND-HDA-00866	Illumina truseq nano library prep	Illumina HiSeq X-10
	CGND-HDA-00867	CGND-HDA-00867	Illumina truseq nano library prep	Illumina HiSeq X-10
	CGND-HDA-00868	CGND-HDA-00868	Illumina truseq nano library prep	Illumina HiSeq X-10
	CGND-HDA-00869	CGND-HDA-00869	Illumina truseq nano library prep	Illumina HiSeq X-10
	CGND-HDA-00870	CGND-HDA-00870	Illumina truseq nano library prep	Illumina HiSeq X-10
	CGND-HDA-00871	CGND-HDA-00871	Illumina truseq nano library prep	Illumina HiSeq X-10
	CGND-HDA-00872	CGND-HDA-00872	Illumina truseq nano library prep	Illumina HiSeq X-10
	CGND-HDA-00873	CGND-HDA-00873	Illumina truseq nano library prep	Illumina HiSeq X-10
	CGND-HDA-00874	CGND-HDA-00874	Illumina truseq nano library prep	Illumina HiSeq X-10
	CGND-HDA-00875	CGND-HDA-00875	Illumina truseq nano library prep	Illumina HiSeq X-10
	CGND-HDA-00876	CGND-HDA-00876	Illumina truseq nano library prep	Illumina HiSeq X-10
	CGND-HDA-00877	CGND-HDA-00877	Illumina truseq nano library prep	Illumina HiSeq X-10
	CGND-HDA-00878	CGND-HDA-00878	Illumina truseq nano library prep	Illumina HiSeq X-10
	CGND-HDA-00879	CGND-HDA-00879	Illumina truseq nano library prep	Illumina HiSeq X-10
	CGND-HDA-00880	CGND-HDA-00880	Illumina truseq nano library prep	Illumina HiSeq X-10
	CGND-HDA-00881	CGND-HDA-00881	Illumina truseq nano library prep	Illumina HiSeq X-10
	CGND-HDA-00882	CGND-HDA-00882	Illumina truseq nano library prep	Illumina HiSeq X-10
	CGND-HDA-00883	CGND-HDA-00883	Illumina truseq nano library prep	Illumina HiSeq X-10
	CGND-HDA-00884	CGND-HDA-00884	Illumina truseq nano library prep	Illumina HiSeq X-10
	CGND-HDA-00885	CGND-HDA-00885	Illumina truseq nano library prep	Illumina HiSeq X-10
	CGND-HDA-00886	CGND-HDA-00886	Illumina truseq nano library prep	Illumina HiSeq X-10
	CGND-HDA-00887	CGND-HDA-00887	Illumina truseq nano library prep	Illumina HiSeq X-10
	CGND-HDA-00888	CGND-HDA-00888	Illumina truseq nano library prep	Illumina HiSeq X-10
	CGND-HDA-00889	CGND-HDA-00889	Illumina truseq nano library prep	Illumina HiSeq X-10
	CGND-HDA-00890	CGND-HDA-00890	Illumina truseq nano library prep	Illumina HiSeq X-10
	CGND-HDA-00891	CGND-HDA-00891	Illumina truseq nano library prep	Illumina HiSeq X-10
	CGND-HDA-00892	CGND-HDA-00892	Illumina truseq nano library prep	Illumina HiSeq X-10
	CGND-HDA-00893	CGND-HDA-00893	Illumina truseq nano library prep	Illumina HiSeq X-10
	CGND-HDA-00894	CGND-HDA-00894	Illumina truseq nano library prep	Illumina HiSeq X-10
	CGND-HDA-00895	CGND-HDA-00895	Illumina truseq nano library prep	Illumina HiSeq X-10
	CGND-HDA-00896	CGND-HDA-00896	Illumina truseq nano library prep	Illumina HiSeq X-10
	CGND-HDA-00897	CGND-HDA-00897	Illumina truseq nano library prep	Illumina HiSeq X-10
	CGND-HDA-00898	CGND-HDA-00898	Illumina truseq nano library prep	Illumina HiSeq X-10
	CGND-HDA-00899	CGND-HDA-00899	Illumina truseq nano library prep	Illumina HiSeq X-10
	CGND-HDA-00900	CGND-HDA-00900	Illumina truseq nano library prep	Illumina HiSeq X-10
	CGND-HDA-00901	CGND-HDA-00901	Illumina truseq nano library prep	Illumina HiSeq X-10
	CGND-HDA-00902	CGND-HDA-00902	Illumina truseq nano library prep	Illumina HiSeq X-10
	CGND-HDA-00903	CGND-HDA-00903	Illumina truseq nano library prep	Illumina HiSeq X-10
	CGND-HDA-00904	CGND-HDA-00904	Illumina truseq nano library prep	Illumina HiSeq X-10
	CGND-HDA-00905	CGND-HDA-00905	Illumina truseq nano library prep	Illumina HiSeq X-10
	CGND-HDA-00906	CGND-HDA-00906	Illumina truseq nano library prep	Illumina HiSeq X-10
	CGND-HDA-00907	CGND-HDA-00907	Illumina truseq nano library prep	Illumina HiSeq X-10
	CGND-HDA-00908	CGND-HDA-00908	Illumina truseq nano library prep	Illumina HiSeq X-10
	CGND-HDA-00909	CGND-HDA-00909	Illumina truseq nano library prep	Illumina HiSeq X-10
	CGND-HDA-00910	CGND-HDA-00910	Illumina truseq nano library prep	Illumina HiSeq X-10
	CGND-HDA-00911	CGND-HDA-00911	Illumina truseq nano library prep	Illumina HiSeq X-10
	CGND-HDA-00912	CGND-HDA-00912	Illumina truseq nano library prep	Illumina HiSeq X-10
	CGND-HDA-00913	CGND-HDA-00913	Illumina truseq nano library prep	Illumina HiSeq X-10
	CGND-HDA-00914	CGND-HDA-00914	Illumina truseq nano library prep	Illumina HiSeq X-10
	CGND-HDA-00915	CGND-HDA-00915	Illumina truseq nano library prep	Illumina HiSeq X-10
	CGND-HDA-00916	CGND-HDA-00916	Illumina truseq nano library prep	Illumina HiSeq X-10
	CGND-HDA-00917	CGND-HDA-00917	Illumina truseq nano library prep	Illumina HiSeq X-10
	CGND-HDA-00918	CGND-HDA-00918	Illumina truseq nano library prep	Illumina HiSeq X-10
	CGND-HDA-00919	CGND-HDA-00919	Illumina truseq nano library prep	Illumina HiSeq X-10
	CGND-HDA-00920	CGND-HDA-00920	Illumina truseq nano library prep	Illumina HiSeq X-10
	CGND-HDA-00921	CGND-HDA-00921	Illumina truseq nano library prep	Illumina HiSeq X-10
	CGND-HDA-00922	CGND-HDA-00922	Illumina truseq nano library prep	Illumina HiSeq X-10
	CGND-HDA-00923	CGND-HDA-00923	Illumina truseq nano library prep	Illumina HiSeq X-10
	CGND-HDA-00924	CGND-HDA-00924	Illumina truseq nano library prep	Illumina HiSeq X-10
	CGND-HDA-00925	CGND-HDA-00925	Illumina truseq nano library prep	Illumina HiSeq X-10
	CGND-HDA-00926	CGND-HDA-00926	Illumina truseq nano library prep	Illumina HiSeq X-10
	CGND-HDA-00927	CGND-HDA-00927	Illumina truseq nano library prep	Illumina HiSeq X-10
	CGND-HDA-00928	CGND-HDA-00928	Illumina truseq nano library prep	Illumina HiSeq X-10
	CGND-HDA-00929	CGND-HDA-00929	Illumina truseq nano library prep	Illumina HiSeq X-10
	CGND-HDA-00930	CGND-HDA-00930	Illumina truseq nano library prep	Illumina HiSeq X-10
	CGND-HDA-00931	CGND-HDA-00931	Illumina truseq nano library prep	Illumina HiSeq X-10
	CGND-HDA-00932	CGND-HDA-00932	Illumina truseq nano library prep	Illumina HiSeq X-10
	CGND-HDA-00933	CGND-HDA-00933	Illumina truseq nano library prep	Illumina HiSeq X-10
	CGND-HDA-00934	CGND-HDA-00934	Illumina truseq nano library prep	Illumina HiSeq X-10
	CGND-HDA-00935	CGND-HDA-00935	Illumina truseq nano library prep	Illumina HiSeq X-10
	CGND-HDA-00936	CGND-HDA-00936	Illumina truseq nano library prep	Illumina HiSeq X-10
	CGND-HDA-00937	CGND-HDA-00937	Illumina truseq nano library prep	Illumina HiSeq X-10
	CGND-HDA-00938-b38	CGND-HDA-00938	Illumina truseq nano library prep	Illumina HiSeq X-10
	CGND-HDA-00939	CGND-HDA-00939	Illumina truseq nano library prep	Illumina HiSeq X-10
	CGND-HDA-00940	CGND-HDA-00940	Illumina truseq nano library prep	Illumina HiSeq X-10
	CGND-HDA-00941	CGND-HDA-00941	Illumina truseq nano library prep	Illumina HiSeq X-10
	CGND-HDA-00942	CGND-HDA-00942	Illumina truseq nano library prep	Illumina HiSeq X-10
	CGND-HDA-00943	CGND-HDA-00943	Illumina truseq nano library prep	Illumina HiSeq X-10
	CGND-HDA-00944	CGND-HDA-00944	Illumina truseq nano library prep	Illumina HiSeq X-10
	CGND-HDA-00945	CGND-HDA-00945	Illumina truseq nano library prep	Illumina HiSeq X-10
	CGND-HDA-00946	CGND-HDA-00946	Illumina truseq nano library prep	Illumina HiSeq X-10
	CGND-HDA-00947	CGND-HDA-00947	Illumina truseq nano library prep	Illumina HiSeq X-10
	CGND-HDA-00948	CGND-HDA-00948	Illumina truseq nano library prep	Illumina HiSeq X-10
	CGND-HDA-00949	CGND-HDA-00949	Illumina truseq nano library prep	Illumina HiSeq X-10
	CGND-HDA-00950	CGND-HDA-00950	Illumina truseq nano library prep	Illumina HiSeq X-10
	CGND-HDA-00951	CGND-HDA-00951	Illumina truseq nano library prep	Illumina HiSeq X-10
	CGND-HDA-00952	CGND-HDA-00952	Illumina truseq nano library prep	Illumina HiSeq X-10
	CGND-HDA-00953	CGND-HDA-00953	Illumina truseq nano library prep	Illumina HiSeq X-10
	CGND-HDA-00954	CGND-HDA-00954	Illumina truseq nano library prep	Illumina HiSeq X-10
	CGND-HDA-00955	CGND-HDA-00955	Illumina truseq nano library prep	Illumina HiSeq X-10
	CGND-HDA-00956	CGND-HDA-00956	Illumina truseq nano library prep	Illumina HiSeq X-10
	CGND-HDA-00957	CGND-HDA-00957	Illumina truseq nano library prep	Illumina HiSeq X-10
	CGND-HDA-00958	CGND-HDA-00958	Illumina truseq nano library prep	Illumina HiSeq X-10
	CGND-HDA-00959	CGND-HDA-00959	Illumina truseq nano library prep	Illumina HiSeq X-10
	CGND-HDA-00960	CGND-HDA-00960	Illumina truseq nano library prep	Illumina HiSeq X-10
	CGND-HDA-00964	CGND-HDA-00964	Illumina truseq nano library prep	Illumina HiSeq X-10
	CGND-HDA-00965	CGND-HDA-00965	Illumina truseq nano library prep	Illumina HiSeq X-10
	CGND-HDA-00966	CGND-HDA-00966	Illumina truseq nano library prep	Illumina HiSeq X-10
	CGND-HDA-00967	CGND-HDA-00967	Illumina truseq nano library prep	Illumina HiSeq X-10
	CGND-HDA-00968	CGND-HDA-00968	Illumina truseq nano library prep	Illumina HiSeq X-10
	CGND-HDA-00969	CGND-HDA-00969	Illumina truseq nano library prep	Illumina HiSeq X-10
	CGND-HDA-00970	CGND-HDA-00970	Illumina truseq nano library prep	Illumina HiSeq X-10
	CGND-HDA-00971	CGND-HDA-00971	Illumina truseq nano library prep	Illumina HiSeq X-10
	CGND-HDA-00972	CGND-HDA-00972	Illumina truseq nano library prep	Illumina HiSeq X-10
	CGND-HDA-00973	CGND-HDA-00973	Illumina truseq nano library prep	Illumina HiSeq X-10
	CGND-HDA-00974	CGND-HDA-00974	Illumina truseq nano library prep	Illumina HiSeq X-10
	CGND-HDA-00975	CGND-HDA-00975	Illumina truseq nano library prep	Illumina HiSeq X-10
	CGND-HDA-00976	CGND-HDA-00976	Illumina truseq nano library prep	Illumina HiSeq X-10
	CGND-HDA-00977	CGND-HDA-00977	Illumina truseq nano library prep	Illumina HiSeq X-10
	CGND-HDA-00978	CGND-HDA-00978	Illumina truseq nano library prep	Illumina HiSeq X-10
	CGND-HDA-00979	CGND-HDA-00979	Illumina truseq nano library prep	Illumina HiSeq X-10
	CGND-HDA-00980	CGND-HDA-00980	Illumina truseq nano library prep	Illumina HiSeq X-10
	CGND-HDA-00981	CGND-HDA-00981	Illumina truseq nano library prep	Illumina HiSeq X-10
	CGND-HDA-00982	CGND-HDA-00982	Illumina truseq nano library prep	Illumina HiSeq X-10
	CGND-HDA-00983	CGND-HDA-00983	Illumina truseq nano library prep	Illumina HiSeq X-10
	CGND-HDA-00984	CGND-HDA-00984	Illumina truseq nano library prep	Illumina HiSeq X-10
	CGND-HDA-00985	CGND-HDA-00985	Illumina truseq nano library prep	Illumina HiSeq X-10
	CGND-HDA-00986	CGND-HDA-00986	Illumina truseq nano library prep	Illumina HiSeq X-10
	CGND-HDA-00987	CGND-HDA-00987	Illumina truseq nano library prep	Illumina HiSeq X-10
	CGND-HDA-00988	CGND-HDA-00988	Illumina truseq nano library prep	Illumina HiSeq X-10
	CGND-HDA-00989	CGND-HDA-00989	Illumina truseq nano library prep	Illumina HiSeq X-10
	CGND-HDA-00990	CGND-HDA-00990	Illumina truseq nano library prep	Illumina HiSeq X-10
	CGND-HDA-00991	CGND-HDA-00991	Illumina truseq nano library prep	Illumina HiSeq X-10
	CGND-HDA-00992	CGND-HDA-00992	Illumina truseq nano library prep	Illumina HiSeq X-10
	CGND-HDA-00993	CGND-HDA-00993	Illumina truseq nano library prep	Illumina HiSeq X-10
	CGND-HDA-00994	CGND-HDA-00994	Illumina truseq nano library prep	Illumina HiSeq X-10
	CGND-HDA-00995	CGND-HDA-00995	Illumina truseq nano library prep	Illumina HiSeq X-10
	CGND-HDA-00996	CGND-HDA-00996	Illumina truseq nano library prep	Illumina HiSeq X-10
	CGND-HDA-00997	CGND-HDA-00997	Illumina truseq nano library prep	Illumina HiSeq X-10
	CGND-HDA-00998	CGND-HDA-00998	Illumina truseq nano library prep	Illumina HiSeq X-10
	CGND-HDA-01000	CGND-HDA-01000	Illumina truseq nano library prep	Illumina HiSeq X-10
	CGND-HDA-01001	CGND-HDA-01001	Illumina truseq nano library prep	Illumina HiSeq X-10
	CGND-HDA-01002	CGND-HDA-01002	Illumina truseq nano library prep	Illumina HiSeq X-10
	CGND-HDA-01003	CGND-HDA-01003	Illumina truseq nano library prep	Illumina HiSeq X-10
	CGND-HDA-01004	CGND-HDA-01004	Illumina truseq nano library prep	Illumina HiSeq X-10
	CGND-HDA-01005	CGND-HDA-01005	Illumina truseq nano library prep	Illumina HiSeq X-10
	CGND-HDA-01006	CGND-HDA-01006	Illumina truseq nano library prep	Illumina HiSeq X-10
	CGND-HDA-01007	CGND-HDA-01007	Illumina truseq nano library prep	Illumina HiSeq X-10
	CGND-HDA-01008	CGND-HDA-01008	Illumina truseq nano library prep	Illumina HiSeq X-10
	CGND-HDA-01009	CGND-HDA-01009	Illumina truseq nano library prep	Illumina HiSeq X-10
	CGND-HDA-01010	CGND-HDA-01010	Illumina truseq nano library prep	Illumina HiSeq X-10
	CGND-HDA-01011	CGND-HDA-01011	Illumina truseq nano library prep	Illumina HiSeq X-10
	CGND-HDA-01012	CGND-HDA-01012	Illumina truseq nano library prep	Illumina HiSeq X-10
	CGND-HDA-01013	CGND-HDA-01013	Illumina truseq nano library prep	Illumina HiSeq X-10
	CGND-HDA-01014	CGND-HDA-01014	Illumina truseq nano library prep	Illumina HiSeq X-10
	CGND-HDA-01015	CGND-HDA-01015	Illumina truseq nano library prep	Illumina HiSeq X-10
	CGND-HDA-01016	CGND-HDA-01016	Illumina truseq nano library prep	Illumina HiSeq X-10
	CGND-HDA-01017	CGND-HDA-01017	Illumina truseq nano library prep	Illumina HiSeq X-10
	CGND-HDA-01018	CGND-HDA-01018	Illumina truseq nano library prep	Illumina HiSeq X-10
	CGND-HDA-01019	CGND-HDA-01019	Illumina truseq nano library prep	Illumina HiSeq X-10
	CGND-HDA-01020	CGND-HDA-01020	Illumina truseq nano library prep	Illumina HiSeq X-10
	CGND-HDA-01021	CGND-HDA-01021	Illumina truseq nano library prep	Illumina HiSeq X-10
	CGND-HDA-01022	CGND-HDA-01022	Illumina truseq nano library prep	Illumina HiSeq X-10
	CGND-HDA-01023	CGND-HDA-01023	Illumina truseq nano library prep	Illumina HiSeq X-10
	CGND-HDA-01024	CGND-HDA-01024	Illumina truseq nano library prep	Illumina HiSeq X-10
	CGND-HDA-01025	CGND-HDA-01025	Illumina truseq nano library prep	Illumina HiSeq X-10
	CGND-HDA-01026	CGND-HDA-01026	Illumina truseq nano library prep	Illumina HiSeq X-10
	CGND-HDA-01027	CGND-HDA-01027	Illumina truseq nano library prep	Illumina HiSeq X-10
	CGND-HDA-01028	CGND-HDA-01028	Illumina truseq nano library prep	Illumina HiSeq X-10
	CGND-HDA-01029	CGND-HDA-01029	Illumina truseq nano library prep	Illumina HiSeq X-10
	CGND-HDA-01030	CGND-HDA-01030	Illumina truseq nano library prep	Illumina HiSeq X-10
	CGND-HDA-01031	CGND-HDA-01031	Illumina truseq nano library prep	Illumina HiSeq X-10
	CGND-HDA-01032	CGND-HDA-01032	Illumina truseq nano library prep	Illumina HiSeq X-10
	CGND-HDA-01033	CGND-HDA-01033	Illumina truseq nano library prep	Illumina HiSeq X-10
	CGND-HDA-01034	CGND-HDA-01034	Illumina truseq nano library prep	Illumina HiSeq X-10
	CGND-HDA-01035	CGND-HDA-01035	Illumina truseq nano library prep	Illumina HiSeq X-10
	CGND-HDA-01036	CGND-HDA-01036	Illumina truseq nano library prep	Illumina HiSeq X-10
	CGND-HDA-01037	CGND-HDA-01037	Illumina truseq nano library prep	Illumina HiSeq X-10
	CGND-HDA-01038	CGND-HDA-01038	Illumina truseq nano library prep	Illumina HiSeq X-10
	CGND-HDA-01039	CGND-HDA-01039	Illumina truseq nano library prep	Illumina HiSeq X-10
	CGND-HDA-01040	CGND-HDA-01040	Illumina truseq nano library prep	Illumina HiSeq X-10
	CGND-HDA-01041	CGND-HDA-01041	Illumina truseq nano library prep	Illumina HiSeq X-10
	CGND-HDA-01042	CGND-HDA-01042	Illumina truseq nano library prep	Illumina HiSeq X-10
	CGND-HDA-01043	CGND-HDA-01043	Illumina truseq nano library prep	Illumina HiSeq X-10
	CGND-HDA-01044	CGND-HDA-01044	Illumina truseq nano library prep	Illumina HiSeq X-10
	CGND-HDA-01045	CGND-HDA-01045	Illumina truseq nano library prep	Illumina HiSeq X-10
	CGND-HDA-01046	CGND-HDA-01046	Illumina truseq nano library prep	Illumina HiSeq X-10
	CGND-HDA-01047	CGND-HDA-01047	Illumina truseq nano library prep	Illumina HiSeq X-10
	CGND-HDA-01048	CGND-HDA-01048	Illumina truseq nano library prep	Illumina HiSeq X-10
	CGND-HDA-01049	CGND-HDA-01049	Illumina truseq nano library prep	Illumina HiSeq X-10
	CGND-HDA-01050	CGND-HDA-01050	Illumina truseq nano library prep	Illumina HiSeq X-10
	CGND-HDA-01051-b38	CGND-HDA-01051	Illumina truseq nano library prep	Illumina HiSeq X-10
	CGND-HDA-01052-b38	CGND-HDA-01052	Illumina truseq nano library prep	Illumina HiSeq X-10
	CGND-HDA-01053-b38	CGND-HDA-01053	Illumina truseq nano library prep	Illumina HiSeq X-10
	CGND-HDA-01054-b38	CGND-HDA-01054	Illumina truseq nano library prep	Illumina HiSeq X-10
	CGND-HDA-01055-b38	CGND-HDA-01055	Illumina truseq nano library prep	Illumina HiSeq X-10
	CGND-HDA-01056-b38	CGND-HDA-01056	Illumina truseq nano library prep	Illumina HiSeq X-10
	CGND-HDA-01057-b38	CGND-HDA-01057	Illumina truseq nano library prep	Illumina HiSeq X-10
	CGND-HDA-01058-b38	CGND-HDA-01058	Illumina truseq nano library prep	Illumina HiSeq X-10
	CGND-HDA-01059-b38	CGND-HDA-01059	Illumina truseq nano library prep	Illumina HiSeq X-10
	CGND-HDA-01060-b38	CGND-HDA-01060	Illumina truseq nano library prep	Illumina HiSeq X-10
	CGND-HDA-01061-b38	CGND-HDA-01061	Illumina truseq nano library prep	Illumina HiSeq X-10
	CGND-HDA-01062-b38	CGND-HDA-01062	Illumina truseq nano library prep	Illumina HiSeq X-10
	CGND-HDA-01063-b38	CGND-HDA-01063	Illumina truseq nano library prep	Illumina HiSeq X-10
	CGND-HDA-01064-b38	CGND-HDA-01064	Illumina truseq nano library prep	Illumina HiSeq X-10
	CGND-HDA-01065-b38	CGND-HDA-01065	Illumina truseq nano library prep	Illumina HiSeq X-10
	CGND-HDA-01066-b38	CGND-HDA-01066	Illumina truseq nano library prep	Illumina HiSeq X-10
	CGND-HDA-01067-b38	CGND-HDA-01067	Illumina truseq nano library prep	Illumina HiSeq X-10
	CGND-HDA-01068-b38	CGND-HDA-01068	Illumina truseq nano library prep	Illumina HiSeq X-10
	CGND-HDA-01069-b38	CGND-HDA-01069	Illumina truseq nano library prep	Illumina HiSeq X-10
	CGND-HDA-01070-b38	CGND-HDA-01070	Illumina truseq nano library prep	Illumina HiSeq X-10
	CGND-HDA-01071-b38	CGND-HDA-01071	Illumina truseq nano library prep	Illumina HiSeq X-10
	CGND-HDA-01072-b38	CGND-HDA-01072	Illumina truseq nano library prep	Illumina HiSeq X-10
	CGND-HDA-01073	CGND-HDA-01073	Illumina truseq nano library prep	Illumina HiSeq X-10
	CGND-HDA-01074	CGND-HDA-01074	Illumina truseq nano library prep	Illumina HiSeq X-10
	CGND-HDA-01075	CGND-HDA-01075	Illumina truseq nano library prep	Illumina HiSeq X-10
	CGND-HDA-01076	CGND-HDA-01076	Illumina truseq nano library prep	Illumina HiSeq X-10
	CGND-HDA-01077	CGND-HDA-01077	Illumina truseq nano library prep	Illumina HiSeq X-10
	CGND-HDA-01078	CGND-HDA-01078	Illumina truseq nano library prep	Illumina HiSeq X-10
	CGND-HDA-01079	CGND-HDA-01079	Illumina truseq nano library prep	Illumina HiSeq X-10
	CGND-HDA-01080	CGND-HDA-01080	Illumina truseq nano library prep	Illumina HiSeq X-10
	CGND-HDA-01081	CGND-HDA-01081	Illumina truseq nano library prep	Illumina HiSeq X-10
	CGND-HDA-01082	CGND-HDA-01082	Illumina truseq nano library prep	Illumina HiSeq X-10
	CGND-HDA-01083	CGND-HDA-01083	Illumina truseq nano library prep	Illumina HiSeq X-10
	CGND-HDA-01084	CGND-HDA-01084	Illumina truseq nano library prep	Illumina HiSeq X-10
	CGND-HDA-01085	CGND-HDA-01085	Illumina truseq nano library prep	Illumina HiSeq X-10
	CGND-HDA-01086	CGND-HDA-01086	Illumina truseq nano library prep	Illumina HiSeq X-10
	CGND-HDA-01087	CGND-HDA-01087	Illumina truseq nano library prep	Illumina HiSeq X-10
	CGND-HDA-01088	CGND-HDA-01088	Illumina truseq nano library prep	Illumina HiSeq X-10
	CGND-HDA-01089	CGND-HDA-01089	Illumina truseq nano library prep	Illumina HiSeq X-10
	CGND-HDA-01090	CGND-HDA-01090	Illumina truseq nano library prep	Illumina HiSeq X-10
	CGND-HDA-01091	CGND-HDA-01091	Illumina truseq nano library prep	Illumina HiSeq X-10
	CGND-HDA-01092	CGND-HDA-01092	Illumina truseq nano library prep	Illumina HiSeq X-10
	CGND-HDA-01093	CGND-HDA-01093	Illumina truseq nano library prep	Illumina HiSeq X-10
	CGND-HDA-01094	CGND-HDA-01094	Illumina truseq nano library prep	Illumina HiSeq X-10
	CGND-HDA-01095	CGND-HDA-01095	Illumina truseq nano library prep	Illumina HiSeq X-10
	CGND-HDA-01096	CGND-HDA-01096	Illumina truseq nano library prep	Illumina HiSeq X-10
	CGND-HDA-01097	CGND-HDA-01097	Illumina truseq nano library prep	Illumina HiSeq X-10
	CGND-HDA-01098	CGND-HDA-01098	Illumina truseq nano library prep	Illumina HiSeq X-10
	CGND-HDA-01099	CGND-HDA-01099	Illumina truseq nano library prep	Illumina HiSeq X-10
	CGND-HDA-01100	CGND-HDA-01100	Illumina truseq nano library prep	Illumina HiSeq X-10
	CGND-HDA-01101	CGND-HDA-01101	Illumina truseq nano library prep	Illumina HiSeq X-10
	CGND-HDA-01102	CGND-HDA-01102	Illumina truseq nano library prep	Illumina HiSeq X-10
	CGND-HDA-01103	CGND-HDA-01103	Illumina truseq nano library prep	Illumina HiSeq X-10
	CGND-HDA-01104	CGND-HDA-01104	Illumina truseq nano library prep	Illumina HiSeq X-10
	CGND-HDA-01105	CGND-HDA-01105	Illumina truseq nano library prep	Illumina HiSeq X-10
	CGND-HDA-01106	CGND-HDA-01106	Illumina truseq nano library prep	Illumina HiSeq X-10
	CGND-HDA-01107	CGND-HDA-01107	Illumina truseq nano library prep	Illumina HiSeq X-10
	CGND-HDA-01108	CGND-HDA-01108	Illumina truseq nano library prep	Illumina HiSeq X-10
	CGND-HDA-01109	CGND-HDA-01109	Illumina truseq nano library prep	Illumina HiSeq X-10
	CGND-HDA-01110	CGND-HDA-01110	Illumina truseq nano library prep	Illumina HiSeq X-10
	CGND-HDA-01111	CGND-HDA-01111	Illumina truseq nano library prep	Illumina HiSeq X-10
	CGND-HDA-01112	CGND-HDA-01112	Illumina truseq nano library prep	Illumina HiSeq X-10
	CGND-HDA-01113	CGND-HDA-01113	Illumina truseq nano library prep	Illumina HiSeq X-10
	CGND-HDA-01114	CGND-HDA-01114	Illumina truseq nano library prep	Illumina HiSeq X-10
	CGND-HDA-01115	CGND-HDA-01115	Illumina truseq nano library prep	Illumina HiSeq X-10
	CGND-HDA-01116	CGND-HDA-01116	Illumina truseq nano library prep	Illumina HiSeq X-10
	CGND-HDA-01117	CGND-HDA-01117	Illumina truseq nano library prep	Illumina HiSeq X-10
	CGND-HDA-01118	CGND-HDA-01118	Illumina truseq nano library prep	Illumina HiSeq X-10
	CGND-HDA-01119	CGND-HDA-01119	Illumina truseq nano library prep	Illumina HiSeq X-10
	CGND-HDA-01120	CGND-HDA-01120	Illumina truseq nano library prep	Illumina HiSeq X-10
	CGND-HDA-01121	CGND-HDA-01121	Illumina truseq nano library prep	Illumina HiSeq X-10
	CGND-HDA-01122	CGND-HDA-01122	Illumina truseq nano library prep	Illumina HiSeq X-10
	CGND-HDA-01123	CGND-HDA-01123	Illumina truseq nano library prep	Illumina HiSeq X-10
	CGND-HDA-01124	CGND-HDA-01124	Illumina truseq nano library prep	Illumina HiSeq X-10
	CGND-HDA-01125	CGND-HDA-01125	Illumina truseq nano library prep	Illumina HiSeq X-10
	CGND-HDA-01126	CGND-HDA-01126	Illumina truseq nano library prep	Illumina HiSeq X-10
	CGND-HDA-01127	CGND-HDA-01127	Illumina truseq nano library prep	Illumina HiSeq X-10
	CGND-HDA-01128	CGND-HDA-01128	Illumina truseq nano library prep	Illumina HiSeq X-10
	CGND-HDA-01129	CGND-HDA-01129	Illumina truseq nano library prep	Illumina HiSeq X-10
	CGND-HDA-01130	CGND-HDA-01130	Illumina truseq nano library prep	Illumina HiSeq X-10
	CGND-HDA-01131	CGND-HDA-01131	Illumina truseq nano library prep	Illumina HiSeq X-10
	CGND-HDA-01132	CGND-HDA-01132	Illumina truseq nano library prep	Illumina HiSeq X-10
	CGND-HDA-01133	CGND-HDA-01133	Illumina truseq nano library prep	Illumina HiSeq X-10
	CGND-HDA-01134	CGND-HDA-01134	Illumina truseq nano library prep	Illumina HiSeq X-10
	CGND-HDA-01137	CGND-HDA-01137	Illumina truseq nano library prep	Illumina HiSeq X-10
	CGND-HDA-01138	CGND-HDA-01138	Illumina truseq nano library prep	Illumina HiSeq X-10
	CGND-HDA-01139	CGND-HDA-01139	Illumina truseq nano library prep	Illumina HiSeq X-10
	CGND-HDA-01140	CGND-HDA-01140	Illumina truseq nano library prep	Illumina HiSeq X-10
	CGND-HDA-01141	CGND-HDA-01141	Illumina truseq nano library prep	Illumina HiSeq X-10
	CGND-HDA-01142	CGND-HDA-01142	Illumina truseq nano library prep	Illumina HiSeq X-10
	CGND-HDA-01143	CGND-HDA-01143	Illumina truseq nano library prep	Illumina HiSeq X-10
	CGND-HDA-01144	CGND-HDA-01144	Illumina truseq nano library prep	Illumina HiSeq X-10
	CGND-HDA-01145	CGND-HDA-01145	Illumina truseq nano library prep	Illumina HiSeq X-10
	CGND-HDA-01146	CGND-HDA-01146	Illumina truseq nano library prep	Illumina HiSeq X-10
	CGND-HDA-01147	CGND-HDA-01147	Illumina truseq nano library prep	Illumina HiSeq X-10
	CGND-HDA-01148	CGND-HDA-01148	Illumina truseq nano library prep	Illumina HiSeq X-10
	CGND-HDA-01149	CGND-HDA-01149	Illumina truseq nano library prep	Illumina HiSeq X-10
	CGND-HDA-01150	CGND-HDA-01150	Illumina truseq nano library prep	Illumina HiSeq X-10
	CGND-HDA-01151	CGND-HDA-01151	Illumina truseq nano library prep	Illumina HiSeq X-10
	CGND-HDA-01152	CGND-HDA-01152	Illumina truseq nano library prep	Illumina HiSeq X-10
	CGND-HDA-01153	CGND-HDA-01153	Illumina truseq nano library prep	Illumina HiSeq X-10
	CGND-HDA-01154	CGND-HDA-01154	Illumina truseq nano library prep	Illumina HiSeq X-10
	CGND-HDA-01155	CGND-HDA-01155	Illumina truseq nano library prep	Illumina HiSeq X-10
	CGND-HDA-01156	CGND-HDA-01156	Illumina truseq nano library prep	Illumina HiSeq X-10
	CGND-HDA-01157-b38	CGND-HDA-01157	Illumina truseq nano library prep	Illumina HiSeq X-10
	CGND-HDA-01158-b38	CGND-HDA-01158	Illumina truseq nano library prep	Illumina HiSeq X-10
	CGND-HDA-01159-b38	CGND-HDA-01159	Illumina truseq nano library prep	Illumina HiSeq X-10
	CGND-HDA-01160-b38	CGND-HDA-01160	Illumina truseq nano library prep	Illumina HiSeq X-10
	CGND-HDA-01161-b38	CGND-HDA-01161	Illumina truseq nano library prep	Illumina HiSeq X-10
	CGND-HDA-01162-b38	CGND-HDA-01162	Illumina truseq nano library prep	Illumina HiSeq X-10
	CGND-HDA-01163-b38	CGND-HDA-01163	Illumina truseq nano library prep	Illumina HiSeq X-10
	CGND-HDA-01164-b38	CGND-HDA-01164	Illumina truseq nano library prep	Illumina HiSeq X-10
	CGND-HDA-01165-b38	CGND-HDA-01165	Illumina truseq nano library prep	Illumina HiSeq X-10
	CGND-HDA-01166-b38	CGND-HDA-01166	Illumina truseq nano library prep	Illumina HiSeq X-10
	CGND-HDA-01184	CGND-HDA-01184	Illumina truseq nano library prep	Illumina HiSeq X-10
	CGND-HDA-01185	CGND-HDA-01185	Illumina truseq nano library prep	Illumina HiSeq X-10
	CGND-HDA-01186	CGND-HDA-01186	Illumina truseq nano library prep	Illumina HiSeq X-10
	CGND-HDA-01187	CGND-HDA-01187	Illumina truseq nano library prep	Illumina HiSeq X-10
	CGND-HDA-01188	CGND-HDA-01188	Illumina truseq nano library prep	Illumina HiSeq X-10
	CGND-HDA-01189	CGND-HDA-01189	Illumina truseq nano library prep	Illumina HiSeq X-10
	CGND-HDA-01190	CGND-HDA-01190	Illumina truseq nano library prep	Illumina HiSeq X-10
	CGND-HDA-01191	CGND-HDA-01191	Illumina truseq nano library prep	Illumina HiSeq X-10
	CGND-HDA-01192	CGND-HDA-01192	Illumina truseq nano library prep	Illumina HiSeq X-10
	CGND-HDA-01193	CGND-HDA-01193	Illumina truseq nano library prep	Illumina HiSeq X-10
	CGND-HDA-01194	CGND-HDA-01194	Illumina truseq nano library prep	Illumina HiSeq X-10
	CGND-HDA-01195	CGND-HDA-01195	Illumina truseq nano library prep	Illumina HiSeq X-10
	CGND-HDA-01196	CGND-HDA-01196	Illumina truseq nano library prep	Illumina HiSeq X-10
	CGND-HDA-01197	CGND-HDA-01197	Illumina truseq nano library prep	Illumina HiSeq X-10
	CGND-HDA-01198	CGND-HDA-01198	Illumina truseq nano library prep	Illumina HiSeq X-10
	CGND-HDA-01199	CGND-HDA-01199	Illumina truseq nano library prep	Illumina HiSeq X-10
	CGND-HDA-01200	CGND-HDA-01200	Illumina truseq nano library prep	Illumina HiSeq X-10
	CGND-HDA-01201	CGND-HDA-01201	Illumina truseq nano library prep	Illumina HiSeq X-10
	CGND-HDA-01202	CGND-HDA-01202	Illumina truseq nano library prep	Illumina HiSeq X-10
	CGND-HDA-01203	CGND-HDA-01203	Illumina truseq nano library prep	Illumina HiSeq X-10
	CGND-HDA-01204	CGND-HDA-01204	Illumina truseq nano library prep	Illumina HiSeq X-10
	CGND-HDA-01205	CGND-HDA-01205	Illumina truseq nano library prep	Illumina HiSeq X-10
	CGND-HDA-01206	CGND-HDA-01206	Illumina truseq nano library prep	Illumina HiSeq X-10
	CGND-HDA-01208	CGND-HDA-01208	Illumina truseq nano library prep	Illumina HiSeq X-10
	CGND-HDA-01209	CGND-HDA-01209	Illumina truseq nano library prep	Illumina HiSeq X-10
	CGND-HDA-01210	CGND-HDA-01210	Illumina truseq nano library prep	Illumina HiSeq X-10
	CGND-HDA-01211	CGND-HDA-01211	Illumina truseq nano library prep	Illumina HiSeq X-10
	CGND-HDA-01212	CGND-HDA-01212	Illumina truseq nano library prep	Illumina HiSeq X-10
	CGND-HDA-01213	CGND-HDA-01213	Illumina truseq nano library prep	Illumina HiSeq X-10
	CGND-HDA-01214	CGND-HDA-01214	Illumina truseq nano library prep	Illumina HiSeq X-10
	CGND-HDA-01215	CGND-HDA-01215	Illumina truseq nano library prep	Illumina HiSeq X-10
	CGND-HDA-01216	CGND-HDA-01216	Illumina truseq nano library prep	Illumina HiSeq X-10
	CGND-HDA-01217	CGND-HDA-01217	Illumina truseq nano library prep	Illumina HiSeq X-10
	CGND-HDA-01218	CGND-HDA-01218	Illumina truseq nano library prep	Illumina HiSeq X-10
	CGND-HDA-01219	CGND-HDA-01219	Illumina truseq nano library prep	Illumina HiSeq X-10
	CGND-HDA-01220	CGND-HDA-01220	Illumina truseq nano library prep	Illumina HiSeq X-10
	CGND-HDA-01221	CGND-HDA-01221	Illumina truseq nano library prep	Illumina HiSeq X-10
	CGND-HDA-01234-b38	CGND-HDA-01234	Illumina truseq nano library prep	Illumina HiSeq X-10
	CGND-HDA-01235-b38	CGND-HDA-01235	Illumina truseq nano library prep	Illumina HiSeq X-10
	CGND-HDA-01236-b38	CGND-HDA-01236	Illumina truseq nano library prep	Illumina HiSeq X-10
	CGND-HDA-01237-b38	CGND-HDA-01237	Illumina truseq nano library prep	Illumina HiSeq X-10
	CGND-HDA-01238-b38	CGND-HDA-01238	Illumina truseq nano library prep	Illumina HiSeq X-10
	CGND-HDA-01239-b38	CGND-HDA-01239	Illumina truseq nano library prep	Illumina HiSeq X-10
	CGND-HDA-01240-b38	CGND-HDA-01240	Illumina truseq nano library prep	Illumina HiSeq X-10
	CGND-HDA-01241-b38	CGND-HDA-01241	Illumina truseq nano library prep	Illumina HiSeq X-10
	CGND-HDA-01242-b38	CGND-HDA-01242	Illumina truseq nano library prep	Illumina HiSeq X-10
	CGND-HDA-01243-b38	CGND-HDA-01243	Illumina truseq nano library prep	Illumina HiSeq X-10
	CGND-HDA-01650	CGND-HDA-01650	Illumina truseq nano library prep	Illumina HiSeq X-10
	CGND-HDA-01655	CGND-HDA-01655	Illumina truseq nano library prep	Illumina HiSeq X-10
	CGND-HDA-01677	CGND-HDA-01677	Illumina truseq nano library prep	Illumina HiSeq X-10
	CGND-HDA-01684	CGND-HDA-01684	Illumina truseq nano library prep	Illumina HiSeq X-10
	CGND-HDA-01685	CGND-HDA-01685	Illumina truseq nano library prep	Illumina HiSeq X-10
	CGND-HDA-02575	CGND-HDA-02575	Illumina truseq nano library prep	Illumina HiSeq X-10
	CGND-HDA1135	CGND-HDA1135	Illumina truseq nano library prep	Illumina HiSeq X-10
	CGND-HDA1167	CGND-HDA1167	Illumina truseq nano library prep	Illumina HiSeq X-10
	FA0000002-TALS9-9-3	FA0000002-TALS9-9-3	Illumina truseq nano library prep	Illumina HiSeq X-10
	FA0000003-TALS9-9-5	FA0000003-TALS9-9-5	Illumina truseq nano library prep	Illumina HiSeq X-10
	FA0000004-TALS9-8-1	FA0000004-TALS9-8-1	Illumina truseq nano library prep	Illumina HiSeq X-10
	NEUBC557YGH	NEUBC557YGH	Illumina truseq nano library prep	Illumina HiSeq X-10
	NEUCV649UJK	NEUCV649UJK	Illumina truseq nano library prep	Illumina HiSeq X-10
	NEUCW292DYJ	NEUCW292DYJ	Illumina truseq nano library prep	Illumina HiSeq X-10
	NEU-INVLE719LPW	NEU-INVLE719LPW	Illumina truseq nano library prep	Illumina HiSeq X-10
	NEULH901PYF	NEULH901PYF	Illumina truseq nano library prep	Illumina HiSeq X-10
	NEUNF199WAY	NEUNF199WAY	Illumina truseq nano library prep	Illumina HiSeq X-10
	NEUNL548ZBN	NEUNL548ZBN	Illumina truseq nano library prep	Illumina HiSeq X-10
	NEUPK732LNT	NEUPK732LNT	Illumina truseq nano library prep	Illumina HiSeq X-10
	NEUPW469Illumina HiSeq X-10H7	NEUPW469Illumina HiSeq X-10H7	Illumina truseq nano library prep	Illumina HiSeq X-10
	NEURD711Illumina HiSeq X-10CL	NEURD711Illumina HiSeq X-10CL	Illumina truseq nano library prep	Illumina HiSeq X-10
	NEURK749WFB	NEURK749WFB	Illumina truseq nano library prep	Illumina HiSeq X-10
	NEUUE532LFF	NEUUE532LFF	Illumina truseq nano library prep	Illumina HiSeq X-10
	NEUUT045ZCIllumina HiSeq X-10	NEUUT045ZCIllumina HiSeq X-10	Illumina truseq nano library prep	Illumina HiSeq X-10
	NEUVE754CKY	NEUVE754CKY	Illumina truseq nano library prep	Illumina HiSeq X-10
	NEUVW301WP3	NEUVW301WP3	Illumina truseq nano library prep	Illumina HiSeq X-10
	NEUIllumina HiSeq X-10T258BD4	NEUIllumina HiSeq X-10T258BD4	Illumina truseq nano library prep	Illumina HiSeq X-10
	NEUYY221HZA	NEUYY221HZA	Illumina truseq nano library prep	Illumina HiSeq X-10
	NEUZG048FP5	NEUZG048FP5	Illumina truseq nano library prep	Illumina HiSeq X-10
	CGND-HDA-01136	CGND-HDA-01136	Illumina PCR free library prep	Illumina HiSeq X-10
	CGND-HDA-01168	CGND-HDA-01168	Illumina PCR free library prep	Illumina HiSeq X-10
	CGND-HDA-01207	CGND-HDA-01207	Illumina PCR free library prep	Illumina HiSeq X-10
	CGND-HDA-01329	CGND-HDA-01329	Illumina PCR free library prep	Illumina HiSeq X-10
	CGND-HDA-01330	CGND-HDA-01330	Illumina PCR free library prep	Illumina HiSeq X-10
	CGND-HDA-01331	CGND-HDA-01331	Illumina PCR free library prep	Illumina HiSeq X-10
	CGND-HDA-01332	CGND-HDA-01332	Illumina PCR free library prep	Illumina HiSeq X-10
	CGND-HDA-01333	CGND-HDA-01333	Illumina PCR free library prep	Illumina HiSeq X-10
	CGND-HDA-01334	CGND-HDA-01334	Illumina PCR free library prep	Illumina HiSeq X-10
	CGND-HDA-01335	CGND-HDA-01335	Illumina PCR free library prep	Illumina HiSeq X-10
	CGND-HDA-01336	CGND-HDA-01336	Illumina PCR free library prep	Illumina HiSeq X-10
	CGND-HDA-01337	CGND-HDA-01337	Illumina PCR free library prep	Illumina HiSeq X-10
	CGND-HDA-01338	CGND-HDA-01338	Illumina PCR free library prep	Illumina HiSeq X-10
	CGND-HDA-01339	CGND-HDA-01339	Illumina PCR free library prep	Illumina HiSeq X-10
	CGND-HDA-01340	CGND-HDA-01340	Illumina PCR free library prep	Illumina HiSeq X-10
	CGND-HDA-01341	CGND-HDA-01341	Illumina PCR free library prep	Illumina HiSeq X-10
	CGND-HDA-01342	CGND-HDA-01342	Illumina PCR free library prep	Illumina HiSeq X-10
	CGND-HDA-01343	CGND-HDA-01343	Illumina PCR free library prep	Illumina HiSeq X-10
	CGND-HDA-01344	CGND-HDA-01344	Illumina PCR free library prep	Illumina HiSeq X-10
	CGND-HDA-01345	CGND-HDA-01345	Illumina PCR free library prep	Illumina HiSeq X-10
	CGND-HDA-01346	CGND-HDA-01346	Illumina PCR free library prep	Illumina HiSeq X-10
	CGND-HDA-01347	CGND-HDA-01347	Illumina PCR free library prep	Illumina HiSeq X-10
	CGND-HDA-01348	CGND-HDA-01348	Illumina PCR free library prep	Illumina HiSeq X-10
	CGND-HDA-01349	CGND-HDA-01349	Illumina PCR free library prep	Illumina HiSeq X-10
	CGND-HDA-01350	CGND-HDA-01350	Illumina PCR free library prep	Illumina HiSeq X-10
	CGND-HDA-01351	CGND-HDA-01351	Illumina PCR free library prep	Illumina HiSeq X-10
	CGND-HDA-01353	CGND-HDA-01353	Illumina PCR free library prep	Illumina HiSeq X-10
	CGND-HDA-01354	CGND-HDA-01354	Illumina PCR free library prep	Illumina HiSeq X-10
	CGND-HDA-01355	CGND-HDA-01355	Illumina PCR free library prep	Illumina HiSeq X-10
	CGND-HDA-01356	CGND-HDA-01356	Illumina PCR free library prep	Illumina HiSeq X-10
	CGND-HDA-01357	CGND-HDA-01357	Illumina PCR free library prep	Illumina HiSeq X-10
	CGND-HDA-01358	CGND-HDA-01358	Illumina PCR free library prep	Illumina HiSeq X-10
	CGND-HDA-01369	CGND-HDA-01369	Illumina PCR free library prep	Illumina HiSeq X-10
	CGND-HDA-01370	CGND-HDA-01370	Illumina PCR free library prep	Illumina HiSeq X-10
	CGND-HDA-01371	CGND-HDA-01371	Illumina PCR free library prep	Illumina HiSeq X-10
	CGND-HDA-01372	CGND-HDA-01372	Illumina PCR free library prep	Illumina HiSeq X-10
	CGND-HDA-01373	CGND-HDA-01373	Illumina PCR free library prep	Illumina HiSeq X-10
	CGND-HDA-01374	CGND-HDA-01374	Illumina PCR free library prep	Illumina HiSeq X-10
	CGND-HDA-01375	CGND-HDA-01375	Illumina PCR free library prep	Illumina HiSeq X-10
	CGND-HDA-01376	CGND-HDA-01376	Illumina PCR free library prep	Illumina HiSeq X-10
	CGND-HDA-01377	CGND-HDA-01377	Illumina PCR free library prep	Illumina HiSeq X-10
	CGND-HDA-01378	CGND-HDA-01378	Illumina PCR free library prep	Illumina HiSeq X-10
	CGND-HDA-01379	CGND-HDA-01379	Illumina PCR free library prep	Illumina HiSeq X-10
	CGND-HDA-01380	CGND-HDA-01380	Illumina PCR free library prep	Illumina HiSeq X-10
	CGND-HDA-01381	CGND-HDA-01381	Illumina PCR free library prep	Illumina HiSeq X-10
	CGND-HDA-01382	CGND-HDA-01382	Illumina PCR free library prep	Illumina HiSeq X-10
	CGND-HDA-01383	CGND-HDA-01383	Illumina PCR free library prep	Illumina HiSeq X-10
	CGND-HDA-01384	CGND-HDA-01384	Illumina PCR free library prep	Illumina HiSeq X-10
	CGND-HDA-01387	CGND-HDA-01387	Illumina PCR free library prep	Illumina HiSeq X-10
	CGND-HDA-01388	CGND-HDA-01388	Illumina PCR free library prep	Illumina HiSeq X-10
	CGND-HDA-01389	CGND-HDA-01389	Illumina PCR free library prep	Illumina HiSeq X-10
	CGND-HDA-01390	CGND-HDA-01390	Illumina PCR free library prep	Illumina HiSeq X-10
	CGND-HDA-01391	CGND-HDA-01391	Illumina PCR free library prep	Illumina HiSeq X-10
	CGND-HDA-01392	CGND-HDA-01392	Illumina PCR free library prep	Illumina HiSeq X-10
	CGND-HDA-01393	CGND-HDA-01393	Illumina PCR free library prep	Illumina HiSeq X-10
	CGND-HDA-01394	CGND-HDA-01394	Illumina PCR free library prep	Illumina HiSeq X-10
	CGND-HDA-01395	CGND-HDA-01395	Illumina PCR free library prep	Illumina HiSeq X-10
	CGND-HDA-01396	CGND-HDA-01396	Illumina PCR free library prep	Illumina HiSeq X-10
	CGND-HDA-01397	CGND-HDA-01397	Illumina PCR free library prep	Illumina HiSeq X-10
	CGND-HDA-01398	CGND-HDA-01398	Illumina PCR free library prep	Illumina HiSeq X-10
	CGND-HDA-01399	CGND-HDA-01399	Illumina PCR free library prep	Illumina HiSeq X-10
	CGND-HDA-01400	CGND-HDA-01400	Illumina PCR free library prep	Illumina HiSeq X-10
	CGND-HDA-01401	CGND-HDA-01401	Illumina PCR free library prep	Illumina HiSeq X-10
	CGND-HDA-01402	CGND-HDA-01402	Illumina PCR free library prep	Illumina HiSeq X-10
	CGND-HDA-01403	CGND-HDA-01403	Illumina PCR free library prep	Illumina HiSeq X-10
	CGND-HDA-01404	CGND-HDA-01404	Illumina PCR free library prep	Illumina HiSeq X-10
	CGND-HDA-01405	CGND-HDA-01405	Illumina PCR free library prep	Illumina HiSeq X-10
	CGND-HDA-01406	CGND-HDA-01406	Illumina PCR free library prep	Illumina HiSeq X-10
	CGND-HDA-01407	CGND-HDA-01407	Illumina PCR free library prep	Illumina HiSeq X-10
	CGND-HDA-01408	CGND-HDA-01408	Illumina PCR free library prep	Illumina HiSeq X-10
	CGND-HDA-01409	CGND-HDA-01409	Illumina PCR free library prep	Illumina HiSeq X-10
	CGND-HDA-01410	CGND-HDA-01410	Illumina PCR free library prep	Illumina HiSeq X-10
	CGND-HDA-01411	CGND-HDA-01411	Illumina PCR free library prep	Illumina HiSeq X-10
	CGND-HDA-01412	CGND-HDA-01412	Illumina PCR free library prep	Illumina HiSeq X-10
	CGND-HDA-01413	CGND-HDA-01413	Illumina PCR free library prep	Illumina HiSeq X-10
	CGND-HDA-01414	CGND-HDA-01414	Illumina PCR free library prep	Illumina HiSeq X-10
	CGND-HDA-01415	CGND-HDA-01415	Illumina PCR free library prep	Illumina HiSeq X-10
	CGND-HDA-01416	CGND-HDA-01416	Illumina PCR free library prep	Illumina HiSeq X-10
	CGND-HDA-01417	CGND-HDA-01417	Illumina PCR free library prep	Illumina HiSeq X-10
	CGND-HDA-01418	CGND-HDA-01418	Illumina PCR free library prep	Illumina HiSeq X-10
	CGND-HDA-01419	CGND-HDA-01419	Illumina PCR free library prep	Illumina HiSeq X-10
	CGND-HDA-01420	CGND-HDA-01420	Illumina PCR free library prep	Illumina HiSeq X-10
	CGND-HDA-01421	CGND-HDA-01421	Illumina PCR free library prep	Illumina HiSeq X-10
	CGND-HDA-01422	CGND-HDA-01422	Illumina PCR free library prep	Illumina HiSeq X-10
	CGND-HDA-01423	CGND-HDA-01423	Illumina PCR free library prep	Illumina HiSeq X-10
	CGND-HDA-01424	CGND-HDA-01424	Illumina PCR free library prep	Illumina HiSeq X-10
	CGND-HDA-01425	CGND-HDA-01425	Illumina PCR free library prep	Illumina HiSeq X-10
	CGND-HDA-01426	CGND-HDA-01426	Illumina PCR free library prep	Illumina HiSeq X-10
	CGND-HDA-01427	CGND-HDA-01427	Illumina PCR free library prep	Illumina HiSeq X-10
	CGND-HDA-01428	CGND-HDA-01428	Illumina PCR free library prep	Illumina HiSeq X-10
	CGND-HDA-01429	CGND-HDA-01429	Illumina PCR free library prep	Illumina HiSeq X-10
	CGND-HDA-01430	CGND-HDA-01430	Illumina PCR free library prep	Illumina HiSeq X-10
	CGND-HDA-01431	CGND-HDA-01431	Illumina PCR free library prep	Illumina HiSeq X-10
	CGND-HDA-01432	CGND-HDA-01432	Illumina PCR free library prep	Illumina HiSeq X-10
	CGND-HDA-01433	CGND-HDA-01433	Illumina PCR free library prep	Illumina HiSeq X-10
	CGND-HDA-01434	CGND-HDA-01434	Illumina PCR free library prep	Illumina HiSeq X-10
	CGND-HDA-01435	CGND-HDA-01435	Illumina PCR free library prep	Illumina HiSeq X-10
	CGND-HDA-01436	CGND-HDA-01436	Illumina PCR free library prep	Illumina HiSeq X-10
	CGND-HDA-01437	CGND-HDA-01437	Illumina PCR free library prep	Illumina HiSeq X-10
	CGND-HDA-01438	CGND-HDA-01438	Illumina PCR free library prep	Illumina HiSeq X-10
	CGND-HDA-01439	CGND-HDA-01439	Illumina PCR free library prep	Illumina HiSeq X-10
	CGND-HDA-01440	CGND-HDA-01440	Illumina PCR free library prep	Illumina HiSeq X-10
	CGND-HDA-01441	CGND-HDA-01441	Illumina PCR free library prep	Illumina HiSeq X-10
	CGND-HDA-01442	CGND-HDA-01442	Illumina PCR free library prep	Illumina HiSeq X-10
	CGND-HDA-01443	CGND-HDA-01443	Illumina PCR free library prep	Illumina HiSeq X-10
	CGND-HDA-01444	CGND-HDA-01444	Illumina PCR free library prep	Illumina HiSeq X-10
	CGND-HDA-01445	CGND-HDA-01445	Illumina PCR free library prep	Illumina HiSeq X-10
	CGND-HDA-01446	CGND-HDA-01446	Illumina PCR free library prep	Illumina HiSeq X-10
	CGND-HDA-01447	CGND-HDA-01447	Illumina PCR free library prep	Illumina HiSeq X-10
	CGND-HDA-01448	CGND-HDA-01448	Illumina PCR free library prep	Illumina HiSeq X-10
	CGND-HDA-01449	CGND-HDA-01449	Illumina PCR free library prep	Illumina HiSeq X-10
	CGND-HDA-01450	CGND-HDA-01450	Illumina PCR free library prep	Illumina HiSeq X-10
	CGND-HDA-01452	CGND-HDA-01452	Illumina PCR free library prep	Illumina HiSeq X-10
	CGND-HDA-01453	CGND-HDA-01453	Illumina PCR free library prep	Illumina HiSeq X-10
	CGND-HDA-01454	CGND-HDA-01454	Illumina PCR free library prep	Illumina HiSeq X-10
	CGND-HDA-01455	CGND-HDA-01455	Illumina PCR free library prep	Illumina HiSeq X-10
	CGND-HDA-01456	CGND-HDA-01456	Illumina PCR free library prep	Illumina HiSeq X-10
	CGND-HDA-01457	CGND-HDA-01457	Illumina PCR free library prep	Illumina HiSeq X-10
	CGND-HDA-01458	CGND-HDA-01458	Illumina PCR free library prep	Illumina HiSeq X-10
	CGND-HDA-01459	CGND-HDA-01459	Illumina PCR free library prep	Illumina HiSeq X-10
	CGND-HDA-01460	CGND-HDA-01460	Illumina PCR free library prep	Illumina HiSeq X-10
	CGND-HDA-01461	CGND-HDA-01461	Illumina PCR free library prep	Illumina HiSeq X-10
	CGND-HDA-01462	CGND-HDA-01462	Illumina PCR free library prep	Illumina HiSeq X-10
	CGND-HDA-01463	CGND-HDA-01463	Illumina PCR free library prep	Illumina HiSeq X-10
	CGND-HDA-01464	CGND-HDA-01464	Illumina PCR free library prep	Illumina HiSeq X-10
	CGND-HDA-01465	CGND-HDA-01465	Illumina PCR free library prep	Illumina HiSeq X-10
	CGND-HDA-01466	CGND-HDA-01466	Illumina PCR free library prep	Illumina HiSeq X-10
	CGND-HDA-01467	CGND-HDA-01467	Illumina PCR free library prep	Illumina HiSeq X-10
	CGND-HDA-01476	CGND-HDA-01476	Illumina PCR free library prep	Illumina HiSeq X-10
	CGND-HDA-01477	CGND-HDA-01477	Illumina PCR free library prep	Illumina HiSeq X-10
	CGND-HDA-01478	CGND-HDA-01478	Illumina PCR free library prep	Illumina HiSeq X-10
	CGND-HDA-01479	CGND-HDA-01479	Illumina PCR free library prep	Illumina HiSeq X-10
	CGND-HDA-01480	CGND-HDA-01480	Illumina PCR free library prep	Illumina HiSeq X-10
	CGND-HDA-01481	CGND-HDA-01481	Illumina PCR free library prep	Illumina HiSeq X-10
	CGND-HDA-01482	CGND-HDA-01482	Illumina PCR free library prep	Illumina HiSeq X-10
	CGND-HDA-01483	CGND-HDA-01483	Illumina PCR free library prep	Illumina HiSeq X-10
	CGND-HDA-01484	CGND-HDA-01484	Illumina PCR free library prep	Illumina HiSeq X-10
	CGND-HDA-01485	CGND-HDA-01485	Illumina PCR free library prep	Illumina HiSeq X-10
	CGND-HDA-01486	CGND-HDA-01486	Illumina PCR free library prep	Illumina HiSeq X-10
	CGND-HDA-01487	CGND-HDA-01487	Illumina PCR free library prep	Illumina HiSeq X-10
	CGND-HDA-01488	CGND-HDA-01488	Illumina PCR free library prep	Illumina HiSeq X-10
	CGND-HDA-01489	CGND-HDA-01489	Illumina PCR free library prep	Illumina HiSeq X-10
	CGND-HDA-01490	CGND-HDA-01490	Illumina PCR free library prep	Illumina HiSeq X-10
	CGND-HDA-01492	CGND-HDA-01492	Illumina PCR free library prep	Illumina HiSeq X-10
	CGND-HDA-01493	CGND-HDA-01493	Illumina PCR free library prep	Illumina HiSeq X-10
	CGND-HDA-01494	CGND-HDA-01494	Illumina PCR free library prep	Illumina HiSeq X-10
	CGND-HDA-01495	CGND-HDA-01495	Illumina PCR free library prep	Illumina HiSeq X-10
	CGND-HDA-01496	CGND-HDA-01496	Illumina PCR free library prep	Illumina HiSeq X-10
	CGND-HDA-01497	CGND-HDA-01497	Illumina PCR free library prep	Illumina HiSeq X-10
	CGND-HDA-01498	CGND-HDA-01498	Illumina PCR free library prep	Illumina HiSeq X-10
	CGND-HDA-01499	CGND-HDA-01499	Illumina PCR free library prep	Illumina HiSeq X-10
	CGND-HDA-01500	CGND-HDA-01500	Illumina PCR free library prep	Illumina HiSeq X-10
	CGND-HDA-01501	CGND-HDA-01501	Illumina PCR free library prep	Illumina HiSeq X-10
	CGND-HDA-01502	CGND-HDA-01502	Illumina PCR free library prep	Illumina HiSeq X-10
	CGND-HDA-01503	CGND-HDA-01503	Illumina PCR free library prep	Illumina HiSeq X-10
	CGND-HDA-01504	CGND-HDA-01504	Illumina PCR free library prep	Illumina HiSeq X-10
	CGND-HDA-01505	CGND-HDA-01505	Illumina PCR free library prep	Illumina HiSeq X-10
	CGND-HDA-01506	CGND-HDA-01506	Illumina PCR free library prep	Illumina HiSeq X-10
	CGND-HDA-01507	CGND-HDA-01507	Illumina PCR free library prep	Illumina HiSeq X-10
	CGND-HDA-01508	CGND-HDA-01508	Illumina PCR free library prep	Illumina HiSeq X-10
	CGND-HDA-01509	CGND-HDA-01509	Illumina PCR free library prep	Illumina HiSeq X-10
	CGND-HDA-01510	CGND-HDA-01510	Illumina PCR free library prep	Illumina HiSeq X-10
	CGND-HDA-01511	CGND-HDA-01511	Illumina PCR free library prep	Illumina HiSeq X-10
	CGND-HDA-01512	CGND-HDA-01512	Illumina PCR free library prep	Illumina HiSeq X-10
	CGND-HDA-01513	CGND-HDA-01513	Illumina PCR free library prep	Illumina HiSeq X-10
	CGND-HDA-01514	CGND-HDA-01514	Illumina PCR free library prep	Illumina HiSeq X-10
	CGND-HDA-01515	CGND-HDA-01515	Illumina PCR free library prep	Illumina HiSeq X-10
	CGND-HDA-01516	CGND-HDA-01516	Illumina PCR free library prep	Illumina HiSeq X-10
	CGND-HDA-01517	CGND-HDA-01517	Illumina PCR free library prep	Illumina HiSeq X-10
	CGND-HDA-01518	CGND-HDA-01518	Illumina PCR free library prep	Illumina HiSeq X-10
	CGND-HDA-01519	CGND-HDA-01519	Illumina PCR free library prep	Illumina HiSeq X-10
	CGND-HDA-01520	CGND-HDA-01520	Illumina PCR free library prep	Illumina HiSeq X-10
	CGND-HDA-01521	CGND-HDA-01521	Illumina PCR free library prep	Illumina HiSeq X-10
	CGND-HDA-01522	CGND-HDA-01522	Illumina PCR free library prep	Illumina HiSeq X-10
	CGND-HDA-01523	CGND-HDA-01523	Illumina PCR free library prep	Illumina HiSeq X-10
	CGND-HDA-01524	CGND-HDA-01524	Illumina PCR free library prep	Illumina HiSeq X-10
	CGND-HDA-01525	CGND-HDA-01525	Illumina PCR free library prep	Illumina HiSeq X-10
	CGND-HDA-01526	CGND-HDA-01526	Illumina PCR free library prep	Illumina HiSeq X-10
	CGND-HDA-01527	CGND-HDA-01527	Illumina PCR free library prep	Illumina HiSeq X-10
	CGND-HDA-01528	CGND-HDA-01528	Illumina PCR free library prep	Illumina HiSeq X-10
	CGND-HDA-01529	CGND-HDA-01529	Illumina PCR free library prep	Illumina HiSeq X-10
	CGND-HDA-01530	CGND-HDA-01530	Illumina PCR free library prep	Illumina HiSeq X-10
	CGND-HDA-01531	CGND-HDA-01531	Illumina PCR free library prep	Illumina HiSeq X-10
	CGND-HDA-01532	CGND-HDA-01532	Illumina PCR free library prep	Illumina HiSeq X-10
	CGND-HDA-01533	CGND-HDA-01533	Illumina PCR free library prep	Illumina HiSeq X-10
	CGND-HDA-01534	CGND-HDA-01534	Illumina PCR free library prep	Illumina HiSeq X-10
	CGND-HDA-01535	CGND-HDA-01535	Illumina PCR free library prep	Illumina HiSeq X-10
	CGND-HDA-01536	CGND-HDA-01536	Illumina PCR free library prep	Illumina HiSeq X-10
	CGND-HDA-01537	CGND-HDA-01537	Illumina PCR free library prep	Illumina HiSeq X-10
	CGND-HDA-01538	CGND-HDA-01538	Illumina PCR free library prep	Illumina HiSeq X-10
	CGND-HDA-01539	CGND-HDA-01539	Illumina PCR free library prep	Illumina HiSeq X-10
	CGND-HDA-01540	CGND-HDA-01540	Illumina PCR free library prep	Illumina HiSeq X-10
	CGND-HDA-01541	CGND-HDA-01541	Illumina PCR free library prep	Illumina HiSeq X-10
	CGND-HDA-01542	CGND-HDA-01542	Illumina PCR free library prep	Illumina HiSeq X-10
	CGND-HDA-01543	CGND-HDA-01543	Illumina PCR free library prep	Illumina HiSeq X-10
	CGND-HDA-01544	CGND-HDA-01544	Illumina PCR free library prep	Illumina HiSeq X-10
	CGND-HDA-01545	CGND-HDA-01545	Illumina PCR free library prep	Illumina HiSeq X-10
	CGND-HDA-01546	CGND-HDA-01546	Illumina PCR free library prep	Illumina HiSeq X-10
	CGND-HDA-01547	CGND-HDA-01547	Illumina PCR free library prep	Illumina HiSeq X-10
	CGND-HDA-01548	CGND-HDA-01548	Illumina PCR free library prep	Illumina HiSeq X-10
	CGND-HDA-01549	CGND-HDA-01549	Illumina PCR free library prep	Illumina HiSeq X-10
	CGND-HDA-01550	CGND-HDA-01550	Illumina PCR free library prep	Illumina HiSeq X-10
	CGND-HDA-01551	CGND-HDA-01551	Illumina PCR free library prep	Illumina HiSeq X-10
	CGND-HDA-01552	CGND-HDA-01552	Illumina PCR free library prep	Illumina HiSeq X-10
	CGND-HDA-01553	CGND-HDA-01553	Illumina PCR free library prep	Illumina HiSeq X-10
	CGND-HDA-01554	CGND-HDA-01554	Illumina PCR free library prep	Illumina HiSeq X-10
	CGND-HDA-01555	CGND-HDA-01555	Illumina PCR free library prep	Illumina HiSeq X-10
	CGND-HDA-01556	CGND-HDA-01556	Illumina PCR free library prep	Illumina HiSeq X-10
	CGND-HDA-01557	CGND-HDA-01557	Illumina PCR free library prep	Illumina HiSeq X-10
	CGND-HDA-01558	CGND-HDA-01558	Illumina PCR free library prep	Illumina HiSeq X-10
	CGND-HDA-01559	CGND-HDA-01559	Illumina PCR free library prep	Illumina HiSeq X-10
	CGND-HDA-01560	CGND-HDA-01560	Illumina PCR free library prep	Illumina HiSeq X-10
	CGND-HDA-01561	CGND-HDA-01561	Illumina PCR free library prep	Illumina HiSeq X-10
	CGND-HDA-01562	CGND-HDA-01562	Illumina PCR free library prep	Illumina HiSeq X-10
	CGND-HDA-01563	CGND-HDA-01563	Illumina PCR free library prep	Illumina HiSeq X-10
	CGND-HDA-01564	CGND-HDA-01564	Illumina PCR free library prep	Illumina HiSeq X-10
	CGND-HDA-01565	CGND-HDA-01565	Illumina PCR free library prep	Illumina HiSeq X-10
	CGND-HDA-01566	CGND-HDA-01566	Illumina PCR free library prep	Illumina HiSeq X-10
	CGND-HDA-01567	CGND-HDA-01567	Illumina PCR free library prep	Illumina HiSeq X-10
	CGND-HDA-01568	CGND-HDA-01568	Illumina PCR free library prep	Illumina HiSeq X-10
	CGND-HDA-01569	CGND-HDA-01569	Illumina PCR free library prep	Illumina HiSeq X-10
	CGND-HDA-01570	CGND-HDA-01570	Illumina PCR free library prep	Illumina HiSeq X-10
	CGND-HDA-01571	CGND-HDA-01571	Illumina PCR free library prep	Illumina HiSeq X-10
	CGND-HDA-01572	CGND-HDA-01572	Illumina PCR free library prep	Illumina HiSeq X-10
	CGND-HDA-01573	CGND-HDA-01573	Illumina PCR free library prep	Illumina HiSeq X-10
	CGND-HDA-01574	CGND-HDA-01574	Illumina PCR free library prep	Illumina HiSeq X-10
	CGND-HDA-01575	CGND-HDA-01575	Illumina PCR free library prep	Illumina HiSeq X-10
	CGND-HDA-01576	CGND-HDA-01576	Illumina PCR free library prep	Illumina HiSeq X-10
	CGND-HDA-01577	CGND-HDA-01577	Illumina PCR free library prep	Illumina HiSeq X-10
	CGND-HDA-01578	CGND-HDA-01578	Illumina PCR free library prep	Illumina HiSeq X-10
	CGND-HDA-01579	CGND-HDA-01579	Illumina PCR free library prep	Illumina HiSeq X-10
	CGND-HDA-01580	CGND-HDA-01580	Illumina PCR free library prep	Illumina HiSeq X-10
	CGND-HDA-01581	CGND-HDA-01581	Illumina PCR free library prep	Illumina HiSeq X-10
	CGND-HDA-01582	CGND-HDA-01582	Illumina PCR free library prep	Illumina HiSeq X-10
	CGND-HDA-01583	CGND-HDA-01583	Illumina PCR free library prep	Illumina HiSeq X-10
	CGND-HDA-01584	CGND-HDA-01584	Illumina PCR free library prep	Illumina HiSeq X-10
	CGND-HDA-01585	CGND-HDA-01585	Illumina PCR free library prep	Illumina HiSeq X-10
	CGND-HDA-01586	CGND-HDA-01586	Illumina PCR free library prep	Illumina HiSeq X-10
	CGND-HDA-01587	CGND-HDA-01587	Illumina PCR free library prep	Illumina HiSeq X-10
	CGND-HDA-01588	CGND-HDA-01588	Illumina PCR free library prep	Illumina HiSeq X-10
	CGND-HDA-01589	CGND-HDA-01589	Illumina PCR free library prep	Illumina HiSeq X-10
	CGND-HDA-01590	CGND-HDA-01590	Illumina PCR free library prep	Illumina HiSeq X-10
	CGND-HDA-01591	CGND-HDA-01591	Illumina PCR free library prep	Illumina HiSeq X-10
	CGND-HDA-01592	CGND-HDA-01592	Illumina PCR free library prep	Illumina HiSeq X-10
	CGND-HDA-01593	CGND-HDA-01593	Illumina PCR free library prep	Illumina HiSeq X-10
	CGND-HDA-01594	CGND-HDA-01594	Illumina PCR free library prep	Illumina HiSeq X-10
	CGND-HDA-01595	CGND-HDA-01595	Illumina PCR free library prep	Illumina HiSeq X-10
	CGND-HDA-01596	CGND-HDA-01596	Illumina PCR free library prep	Illumina HiSeq X-10
	CGND-HDA-01597	CGND-HDA-01597	Illumina PCR free library prep	Illumina HiSeq X-10
	CGND-HDA-01598	CGND-HDA-01598	Illumina PCR free library prep	Illumina HiSeq X-10
	CGND-HDA-01599	CGND-HDA-01599	Illumina PCR free library prep	Illumina HiSeq X-10
	CGND-HDA-01600	CGND-HDA-01600	Illumina PCR free library prep	Illumina HiSeq X-10
	CGND-HDA-01601	CGND-HDA-01601	Illumina PCR free library prep	Illumina HiSeq X-10
	CGND-HDA-01602	CGND-HDA-01602	Illumina PCR free library prep	Illumina HiSeq X-10
	CGND-HDA-01603	CGND-HDA-01603	Illumina PCR free library prep	Illumina HiSeq X-10
	CGND-HDA-01604	CGND-HDA-01604	Illumina PCR free library prep	Illumina HiSeq X-10
	CGND-HDA-01605	CGND-HDA-01605	Illumina PCR free library prep	Illumina HiSeq X-10
	CGND-HDA-01606	CGND-HDA-01606	Illumina PCR free library prep	Illumina HiSeq X-10
	CGND-HDA-01607	CGND-HDA-01607	Illumina PCR free library prep	Illumina HiSeq X-10
	CGND-HDA-01608	CGND-HDA-01608	Illumina PCR free library prep	Illumina HiSeq X-10
	CGND-HDA-01610	CGND-HDA-01610	Illumina PCR free library prep	Illumina HiSeq X-10
	CGND-HDA-01611	CGND-HDA-01611	Illumina PCR free library prep	Illumina HiSeq X-10
	CGND-HDA-01612	CGND-HDA-01612	Illumina PCR free library prep	Illumina HiSeq X-10
	CGND-HDA-01613	CGND-HDA-01613	Illumina PCR free library prep	Illumina HiSeq X-10
	CGND-HDA-01614	CGND-HDA-01614	Illumina PCR free library prep	Illumina HiSeq X-10
	CGND-HDA-01615	CGND-HDA-01615	Illumina PCR free library prep	Illumina HiSeq X-10
	CGND-HDA-01616	CGND-HDA-01616	Illumina PCR free library prep	Illumina HiSeq X-10
	CGND-HDA-01617	CGND-HDA-01617	Illumina PCR free library prep	Illumina HiSeq X-10
	CGND-HDA-01618	CGND-HDA-01618	Illumina PCR free library prep	Illumina HiSeq X-10
	CGND-HDA-01619	CGND-HDA-01619	Illumina PCR free library prep	Illumina HiSeq X-10
	CGND-HDA-01620	CGND-HDA-01620	Illumina PCR free library prep	Illumina HiSeq X-10
	CGND-HDA-01621	CGND-HDA-01621	Illumina PCR free library prep	Illumina HiSeq X-10
	CGND-HDA-01622	CGND-HDA-01622	Illumina PCR free library prep	Illumina HiSeq X-10
	CGND-HDA-01623	CGND-HDA-01623	Illumina PCR free library prep	Illumina HiSeq X-10
	CGND-HDA-01624	CGND-HDA-01624	Illumina PCR free library prep	Illumina HiSeq X-10
	CGND-HDA-01625	CGND-HDA-01625	Illumina PCR free library prep	Illumina HiSeq X-10
	CGND-HDA-01626	CGND-HDA-01626	Illumina PCR free library prep	Illumina HiSeq X-10
	CGND-HDA-01627	CGND-HDA-01627	Illumina PCR free library prep	Illumina HiSeq X-10
	CGND-HDA-01628	CGND-HDA-01628	Illumina PCR free library prep	Illumina HiSeq X-10
	CGND-HDA-01629	CGND-HDA-01629	Illumina PCR free library prep	Illumina HiSeq X-10
	CGND-HDA-01630	CGND-HDA-01630	Illumina PCR free library prep	Illumina HiSeq X-10
	CGND-HDA-01631	CGND-HDA-01631	Illumina PCR free library prep	Illumina HiSeq X-10
	CGND-HDA-01632	CGND-HDA-01632	Illumina PCR free library prep	Illumina HiSeq X-10
	CGND-HDA-01633	CGND-HDA-01633	Illumina PCR free library prep	Illumina HiSeq X-10
	CGND-HDA-01634	CGND-HDA-01634	Illumina PCR free library prep	Illumina HiSeq X-10
	CGND-HDA-01635	CGND-HDA-01635	Illumina PCR free library prep	Illumina HiSeq X-10
	CGND-HDA-01636	CGND-HDA-01636	Illumina PCR free library prep	Illumina HiSeq X-10
	CGND-HDA-01637	CGND-HDA-01637	Illumina PCR free library prep	Illumina HiSeq X-10
	CGND-HDA-01638	CGND-HDA-01638	Illumina PCR free library prep	Illumina HiSeq X-10
	CGND-HDA-01639	CGND-HDA-01639	Illumina PCR free library prep	Illumina HiSeq X-10
	CGND-HDA-01640	CGND-HDA-01640	Illumina PCR free library prep	Illumina HiSeq X-10
	CGND-HDA-01641	CGND-HDA-01641	Illumina PCR free library prep	Illumina HiSeq X-10
	CGND-HDA-01642	CGND-HDA-01642	Illumina PCR free library prep	Illumina HiSeq X-10
	CGND-HDA-01643	CGND-HDA-01643	Illumina PCR free library prep	Illumina HiSeq X-10
	CGND-HDA-01644	CGND-HDA-01644	Illumina PCR free library prep	Illumina HiSeq X-10
	CGND-HDA-01645	CGND-HDA-01645	Illumina PCR free library prep	Illumina HiSeq X-10
	CGND-HDA-01646	CGND-HDA-01646	Illumina PCR free library prep	Illumina HiSeq X-10
	CGND-HDA-01647	CGND-HDA-01647	Illumina PCR free library prep	Illumina HiSeq X-10
	CGND-HDA-01648	CGND-HDA-01648	Illumina PCR free library prep	Illumina HiSeq X-10
	CGND-HDA-01649	CGND-HDA-01649	Illumina PCR free library prep	Illumina HiSeq X-10
	CGND-HDA-01651	CGND-HDA-01651	Illumina PCR free library prep	Illumina HiSeq X-10
	CGND-HDA-01652	CGND-HDA-01652	Illumina PCR free library prep	Illumina HiSeq X-10
	CGND-HDA-01653	CGND-HDA-01653	Illumina PCR free library prep	Illumina HiSeq X-10
	CGND-HDA-01654	CGND-HDA-01654	Illumina PCR free library prep	Illumina HiSeq X-10
	CGND-HDA-01656	CGND-HDA-01656	Illumina PCR free library prep	Illumina HiSeq X-10
	CGND-HDA-01657	CGND-HDA-01657	Illumina PCR free library prep	Illumina HiSeq X-10
	CGND-HDA-01658	CGND-HDA-01658	Illumina PCR free library prep	Illumina HiSeq X-10
	CGND-HDA-01659	CGND-HDA-01659	Illumina PCR free library prep	Illumina HiSeq X-10
	CGND-HDA-01660	CGND-HDA-01660	Illumina PCR free library prep	Illumina HiSeq X-10
	CGND-HDA-01662	CGND-HDA-01662	Illumina PCR free library prep	Illumina HiSeq X-10
	CGND-HDA-01663	CGND-HDA-01663	Illumina PCR free library prep	Illumina HiSeq X-10
	CGND-HDA-01664	CGND-HDA-01664	Illumina PCR free library prep	Illumina HiSeq X-10
	CGND-HDA-01665	CGND-HDA-01665	Illumina PCR free library prep	Illumina HiSeq X-10
	CGND-HDA-01666	CGND-HDA-01666	Illumina PCR free library prep	Illumina HiSeq X-10
	CGND-HDA-01667	CGND-HDA-01667	Illumina PCR free library prep	Illumina HiSeq X-10
	CGND-HDA-01668	CGND-HDA-01668	Illumina PCR free library prep	Illumina HiSeq X-10
	CGND-HDA-01669	CGND-HDA-01669	Illumina PCR free library prep	Illumina HiSeq X-10
	CGND-HDA-01670	CGND-HDA-01670	Illumina PCR free library prep	Illumina HiSeq X-10
	CGND-HDA-01671	CGND-HDA-01671	Illumina PCR free library prep	Illumina HiSeq X-10
	CGND-HDA-01672	CGND-HDA-01672	Illumina PCR free library prep	Illumina HiSeq X-10
	CGND-HDA-01673	CGND-HDA-01673	Illumina PCR free library prep	Illumina HiSeq X-10
	CGND-HDA-01674	CGND-HDA-01674	Illumina PCR free library prep	Illumina HiSeq X-10
	CGND-HDA-01675	CGND-HDA-01675	Illumina PCR free library prep	Illumina HiSeq X-10
	CGND-HDA-01676	CGND-HDA-01676	Illumina PCR free library prep	Illumina HiSeq X-10
	CGND-HDA-01678	CGND-HDA-01678	Illumina PCR free library prep	Illumina HiSeq X-10
	CGND-HDA-01680	CGND-HDA-01680	Illumina PCR free library prep	Illumina HiSeq X-10
	CGND-HDA-01681	CGND-HDA-01681	Illumina PCR free library prep	Illumina HiSeq X-10
	CGND-HDA-01682	CGND-HDA-01682	Illumina PCR free library prep	Illumina HiSeq X-10
	CGND-HDA-01683	CGND-HDA-01683	Illumina PCR free library prep	Illumina HiSeq X-10
	CGND-HDA-01686	CGND-HDA-01686	Illumina PCR free library prep	Illumina HiSeq X-10
	CGND-HDA-01687	CGND-HDA-01687	Illumina PCR free library prep	Illumina HiSeq X-10
	CGND-HDA-01688	CGND-HDA-01688	Illumina PCR free library prep	Illumina HiSeq X-10
	CGND-HDA-01689	CGND-HDA-01689	Illumina PCR free library prep	Illumina HiSeq X-10
	CGND-HDA-01690	CGND-HDA-01690	Illumina PCR free library prep	Illumina HiSeq X-10
	CGND-HDA-01691	CGND-HDA-01691	Illumina PCR free library prep	Illumina HiSeq X-10
	CGND-HDA-01692	CGND-HDA-01692	Illumina PCR free library prep	Illumina HiSeq X-10
	CGND-HDA-01693	CGND-HDA-01693	Illumina PCR free library prep	Illumina HiSeq X-10
	CGND-HDA-01694	CGND-HDA-01694	Illumina PCR free library prep	Illumina HiSeq X-10
	CGND-HDA-01695	CGND-HDA-01695	Illumina PCR free library prep	Illumina HiSeq X-10
	CGND-HDA-01696	CGND-HDA-01696	Illumina PCR free library prep	Illumina HiSeq X-10
	CGND-HDA-01697	CGND-HDA-01697	Illumina PCR free library prep	Illumina HiSeq X-10
	CGND-HDA-01698	CGND-HDA-01698	Illumina PCR free library prep	Illumina HiSeq X-10
	CGND-HDA-01699	CGND-HDA-01699	Illumina PCR free library prep	Illumina HiSeq X-10
	CGND-HDA-01700	CGND-HDA-01700	Illumina PCR free library prep	Illumina HiSeq X-10
	CGND-HDA-01701	CGND-HDA-01701	Illumina PCR free library prep	Illumina HiSeq X-10
	CGND-HDA-01702	CGND-HDA-01702	Illumina PCR free library prep	Illumina HiSeq X-10
	CGND-HDA-01715	CGND-HDA-01715	Illumina PCR free library prep	Illumina HiSeq X-10
	CGND-HDA-01718	CGND-HDA-01718	Illumina PCR free library prep	Illumina HiSeq X-10
	CGND-HDA-01719	CGND-HDA-01719	Illumina PCR free library prep	Illumina HiSeq X-10
	CGND-HDA-01720	CGND-HDA-01720	Illumina PCR free library prep	Illumina HiSeq X-10
	CGND-HDA-01721	CGND-HDA-01721	Illumina PCR free library prep	Illumina HiSeq X-10
	CGND-HDA-01724	CGND-HDA-01724	Illumina PCR free library prep	Illumina HiSeq X-10
	CGND-HDA-01726	CGND-HDA-01726	Illumina PCR free library prep	Illumina HiSeq X-10
	CGND-HDA-01727	CGND-HDA-01727	Illumina PCR free library prep	Illumina HiSeq X-10
	CGND-HDA-01728	CGND-HDA-01728	Illumina PCR free library prep	Illumina HiSeq X-10
	CGND-HDA-01730	CGND-HDA-01730	Illumina PCR free library prep	Illumina HiSeq X-10
	CGND-HDA-01731	CGND-HDA-01731	Illumina PCR free library prep	Illumina HiSeq X-10
	CGND-HDA-01732	CGND-HDA-01732	Illumina PCR free library prep	Illumina HiSeq X-10
	CGND-HDA-01733	CGND-HDA-01733	Illumina PCR free library prep	Illumina HiSeq X-10
	CGND-HDA-01736	CGND-HDA-01736	Illumina PCR free library prep	Illumina HiSeq X-10
	CGND-HDA-01738	CGND-HDA-01738	Illumina PCR free library prep	Illumina HiSeq X-10
	CGND-HDA-01740	CGND-HDA-01740	Illumina PCR free library prep	Illumina HiSeq X-10
	CGND-HDA-01741	CGND-HDA-01741	Illumina PCR free library prep	Illumina HiSeq X-10
	CGND-HDA-01742	CGND-HDA-01742	Illumina PCR free library prep	Illumina HiSeq X-10
	CGND-HDA-01743	CGND-HDA-01743	Illumina PCR free library prep	Illumina HiSeq X-10
	CGND-HDA-01751	CGND-HDA-01751	Illumina PCR free library prep	Illumina HiSeq X-10
	CGND-HDA-01752	CGND-HDA-01752	Illumina PCR free library prep	Illumina HiSeq X-10
	CGND-HDA-01753	CGND-HDA-01753	Illumina PCR free library prep	Illumina HiSeq X-10
	CGND-HDA-01754	CGND-HDA-01754	Illumina PCR free library prep	Illumina HiSeq X-10
	CGND-HDA-01755	CGND-HDA-01755	Illumina PCR free library prep	Illumina HiSeq X-10
	CGND-HDA-01757	CGND-HDA-01757	Illumina PCR free library prep	Illumina HiSeq X-10
	CGND-HDA-01759	CGND-HDA-01759	Illumina PCR free library prep	Illumina HiSeq X-10
	CGND-HDA-01763	CGND-HDA-01763	Illumina PCR free library prep	Illumina HiSeq X-10
	CGND-HDA-01765	CGND-HDA-01765	Illumina PCR free library prep	Illumina HiSeq X-10
	CGND-HDA-01766	CGND-HDA-01766	Illumina PCR free library prep	Illumina HiSeq X-10
	CGND-HDA-01767	CGND-HDA-01767	Illumina PCR free library prep	Illumina HiSeq X-10
	CGND-HDA-01768	CGND-HDA-01768	Illumina PCR free library prep	Illumina HiSeq X-10
	CGND-HDA-01769	CGND-HDA-01769	Illumina PCR free library prep	Illumina HiSeq X-10
	CGND-HDA-01772	CGND-HDA-01772	Illumina PCR free library prep	Illumina HiSeq X-10
	CGND-HDA-01774	CGND-HDA-01774	Illumina PCR free library prep	Illumina HiSeq X-10
	CGND-HDA-01775	CGND-HDA-01775	Illumina PCR free library prep	Illumina HiSeq X-10
	CGND-HDA-01779	CGND-HDA-01779	Illumina PCR free library prep	Illumina HiSeq X-10
	CGND-HDA-01780	CGND-HDA-01780	Illumina PCR free library prep	Illumina HiSeq X-10
	CGND-HDA-01781	CGND-HDA-01781	Illumina PCR free library prep	Illumina HiSeq X-10
	CGND-HDA-01782	CGND-HDA-01782	Illumina PCR free library prep	Illumina HiSeq X-10
	CGND-HDA-01783	CGND-HDA-01783	Illumina PCR free library prep	Illumina HiSeq X-10
	CGND-HDA-01784	CGND-HDA-01784	Illumina PCR free library prep	Illumina HiSeq X-10
	CGND-HDA-01785	CGND-HDA-01785	Illumina PCR free library prep	Illumina HiSeq X-10
	CGND-HDA-01786	CGND-HDA-01786	Illumina PCR free library prep	Illumina HiSeq X-10
	CGND-HDA-01787	CGND-HDA-01787	Illumina PCR free library prep	Illumina HiSeq X-10
	CGND-HDA-01790	CGND-HDA-01790	Illumina PCR free library prep	Illumina HiSeq X-10
	CGND-HDA-01791	CGND-HDA-01791	Illumina PCR free library prep	Illumina HiSeq X-10
	CGND-HDA-01794	CGND-HDA-01794	Illumina PCR free library prep	Illumina HiSeq X-10
	CGND-HDA-01795	CGND-HDA-01795	Illumina PCR free library prep	Illumina HiSeq X-10
	CGND-HDA-01796	CGND-HDA-01796	Illumina PCR free library prep	Illumina HiSeq X-10
	CGND-HDA-01798	CGND-HDA-01798	Illumina PCR free library prep	Illumina HiSeq X-10
	CGND-HDA-01800	CGND-HDA-01800	Illumina PCR free library prep	Illumina HiSeq X-10
	CGND-HDA-01801	CGND-HDA-01801	Illumina PCR free library prep	Illumina HiSeq X-10
	CGND-HDA-01803	CGND-HDA-01803	Illumina PCR free library prep	Illumina HiSeq X-10
	CGND-HDA-01808	CGND-HDA-01808	Illumina PCR free library prep	Illumina HiSeq X-10
	CGND-HDA-01809	CGND-HDA-01809	Illumina PCR free library prep	Illumina HiSeq X-10
	CGND-HDA-01810	CGND-HDA-01810	Illumina PCR free library prep	Illumina HiSeq X-10
	CGND-HDA-01811	CGND-HDA-01811	Illumina PCR free library prep	Illumina HiSeq X-10
	CGND-HDA-01812	CGND-HDA-01812	Illumina PCR free library prep	Illumina HiSeq X-10
	CGND-HDA-01813	CGND-HDA-01813	Illumina PCR free library prep	Illumina HiSeq X-10
	CGND-HDA-01814	CGND-HDA-01814	Illumina PCR free library prep	Illumina HiSeq X-10
	CGND-HDA-01815	CGND-HDA-01815	Illumina PCR free library prep	Illumina HiSeq X-10
	CGND-HDA-01817	CGND-HDA-01817	Illumina PCR free library prep	Illumina HiSeq X-10
	CGND-HDA-01818	CGND-HDA-01818	Illumina PCR free library prep	Illumina HiSeq X-10
	CGND-HDA-01820	CGND-HDA-01820	Illumina PCR free library prep	Illumina HiSeq X-10
	CGND-HDA-01821	CGND-HDA-01821	Illumina PCR free library prep	Illumina HiSeq X-10
	CGND-HDA-01822	CGND-HDA-01822	Illumina PCR free library prep	Illumina HiSeq X-10
	CGND-HDA-01823	CGND-HDA-01823	Illumina PCR free library prep	Illumina HiSeq X-10
	CGND-HDA-01824	CGND-HDA-01824	Illumina PCR free library prep	Illumina HiSeq X-10
	CGND-HDA-01825	CGND-HDA-01825	Illumina PCR free library prep	Illumina HiSeq X-10
	CGND-HDA-01826	CGND-HDA-01826	Illumina PCR free library prep	Illumina HiSeq X-10
	CGND-HDA-01827	CGND-HDA-01827	Illumina PCR free library prep	Illumina HiSeq X-10
	CGND-HDA-01830	CGND-HDA-01830	Illumina PCR free library prep	Illumina HiSeq X-10
	CGND-HDA-01832	CGND-HDA-01832	Illumina PCR free library prep	Illumina HiSeq X-10
	CGND-HDA-01833	CGND-HDA-01833	Illumina PCR free library prep	Illumina HiSeq X-10
	CGND-HDA-01835	CGND-HDA-01835	Illumina PCR free library prep	Illumina HiSeq X-10
	CGND-HDA-01836	CGND-HDA-01836	Illumina PCR free library prep	Illumina HiSeq X-10
	CGND-HDA-01837	CGND-HDA-01837	Illumina PCR free library prep	Illumina HiSeq X-10
	CGND-HDA-01838	CGND-HDA-01838	Illumina PCR free library prep	Illumina HiSeq X-10
	CGND-HDA-01839	CGND-HDA-01839	Illumina PCR free library prep	Illumina HiSeq X-10
	CGND-HDA-01841	CGND-HDA-01841	Illumina PCR free library prep	Illumina HiSeq X-10
	CGND-HDA-01842	CGND-HDA-01842	Illumina PCR free library prep	Illumina HiSeq X-10
	CGND-HDA-01844	CGND-HDA-01844	Illumina PCR free library prep	Illumina HiSeq X-10
	CGND-HDA-01845	CGND-HDA-01845	Illumina PCR free library prep	Illumina HiSeq X-10
	CGND-HDA-01846	CGND-HDA-01846	Illumina PCR free library prep	Illumina HiSeq X-10
	CGND-HDA-01847	CGND-HDA-01847	Illumina PCR free library prep	Illumina HiSeq X-10
	CGND-HDA-01848	CGND-HDA-01848	Illumina PCR free library prep	Illumina HiSeq X-10
	CGND-HDA-01849	CGND-HDA-01849	Illumina PCR free library prep	Illumina HiSeq X-10
	CGND-HDA-01850	CGND-HDA-01850	Illumina PCR free library prep	Illumina HiSeq X-10
	CGND-HDA-01851	CGND-HDA-01851	Illumina PCR free library prep	Illumina HiSeq X-10
	CGND-HDA-01852	CGND-HDA-01852	Illumina PCR free library prep	Illumina HiSeq X-10
	CGND-HDA-01853	CGND-HDA-01853	Illumina PCR free library prep	Illumina HiSeq X-10
	CGND-HDA-01856	CGND-HDA-01856	Illumina PCR free library prep	Illumina HiSeq X-10
	CGND-HDA-01857	CGND-HDA-01857	Illumina PCR free library prep	Illumina HiSeq X-10
	CGND-HDA-01858	CGND-HDA-01858	Illumina PCR free library prep	Illumina HiSeq X-10
	CGND-HDA-01859	CGND-HDA-01859	Illumina PCR free library prep	Illumina HiSeq X-10
	CGND-HDA-01860	CGND-HDA-01860	Illumina PCR free library prep	Illumina HiSeq X-10
	CGND-HDA-01861	CGND-HDA-01861	Illumina PCR free library prep	Illumina HiSeq X-10
	CGND-HDA-01863	CGND-HDA-01863	Illumina PCR free library prep	Illumina HiSeq X-10
	CGND-HDA-01865	CGND-HDA-01865	Illumina PCR free library prep	Illumina HiSeq X-10
	CGND-HDA-01868	CGND-HDA-01868	Illumina PCR free library prep	Illumina HiSeq X-10
	CGND-HDA-01869	CGND-HDA-01869	Illumina PCR free library prep	Illumina HiSeq X-10
	CGND-HDA-01870	CGND-HDA-01870	Illumina PCR free library prep	Illumina HiSeq X-10
	CGND-HDA-01871	CGND-HDA-01871	Illumina PCR free library prep	Illumina HiSeq X-10
	CGND-HDA-01872	CGND-HDA-01872	Illumina PCR free library prep	Illumina HiSeq X-10
	CGND-HDA-01873	CGND-HDA-01873	Illumina PCR free library prep	Illumina HiSeq X-10
	CGND-HDA-01874	CGND-HDA-01874	Illumina PCR free library prep	Illumina HiSeq X-10
	CGND-HDA-01880	CGND-HDA-01880	Illumina PCR free library prep	Illumina HiSeq X-10
	CGND-HDA-01881	CGND-HDA-01881	Illumina PCR free library prep	Illumina HiSeq X-10
	CGND-HDA-01882	CGND-HDA-01882	Illumina PCR free library prep	Illumina HiSeq X-10
	CGND-HDA-01883	CGND-HDA-01883	Illumina PCR free library prep	Illumina HiSeq X-10
	CGND-HDA-01884	CGND-HDA-01884	Illumina PCR free library prep	Illumina HiSeq X-10
	CGND-HDA-01885	CGND-HDA-01885	Illumina PCR free library prep	Illumina HiSeq X-10
	CGND-HDA-01886	CGND-HDA-01886	Illumina PCR free library prep	Illumina HiSeq X-10
	CGND-HDA-01892	CGND-HDA-01892	Illumina PCR free library prep	Illumina HiSeq X-10
	CGND-HDA-01893	CGND-HDA-01893	Illumina PCR free library prep	Illumina HiSeq X-10
	CGND-HDA-01894	CGND-HDA-01894	Illumina PCR free library prep	Illumina HiSeq X-10
	CGND-HDA-01895	CGND-HDA-01895	Illumina PCR free library prep	Illumina HiSeq X-10
	CGND-HDA-01896	CGND-HDA-01896	Illumina PCR free library prep	Illumina HiSeq X-10
	CGND-HDA-01897	CGND-HDA-01897	Illumina PCR free library prep	Illumina HiSeq X-10
	CGND-HDA-01898	CGND-HDA-01898	Illumina PCR free library prep	Illumina HiSeq X-10
	CGND-HDA-01900	CGND-HDA-01900	Illumina PCR free library prep	Illumina HiSeq X-10
	CGND-HDA-01901	CGND-HDA-01901	Illumina PCR free library prep	Illumina HiSeq X-10
	CGND-HDA-01922	CGND-HDA-01922	Illumina PCR free library prep	Illumina HiSeq X-10
	CGND-HDA-01929	CGND-HDA-01929	Illumina PCR free library prep	Illumina HiSeq X-10
	CGND-HDA-01953	CGND-HDA-01953	Illumina PCR free library prep	Illumina HiSeq X-10
	CGND-HDA-01976	CGND-HDA-01976	Illumina PCR free library prep	Illumina HiSeq X-10
	CGND-HDA-02021	CGND-HDA-02021	Illumina PCR free library prep	Illumina HiSeq X-10
	CGND-HDA-02023	CGND-HDA-02023	Illumina PCR free library prep	Illumina HiSeq X-10
	CGND-HDA-02024	CGND-HDA-02024	Illumina PCR free library prep	Illumina HiSeq X-10
	CGND-HDA-02025	CGND-HDA-02025	Illumina PCR free library prep	Illumina HiSeq X-10
	CGND-HDA-02026	CGND-HDA-02026	Illumina PCR free library prep	Illumina HiSeq X-10
	CGND-HDA-02027	CGND-HDA-02027	Illumina PCR free library prep	Illumina HiSeq X-10
	CGND-HDA-02028	CGND-HDA-02028	Illumina PCR free library prep	Illumina HiSeq X-10
	CGND-HDA-02029	CGND-HDA-02029	Illumina PCR free library prep	Illumina HiSeq X-10
	CGND-HDA-02030	CGND-HDA-02030	Illumina PCR free library prep	Illumina HiSeq X-10
	CGND-HDA-02031	CGND-HDA-02031	Illumina PCR free library prep	Illumina HiSeq X-10
	CGND-HDA-02032	CGND-HDA-02032	Illumina PCR free library prep	Illumina HiSeq X-10
	CGND-HDA-02033	CGND-HDA-02033	Illumina PCR free library prep	Illumina HiSeq X-10
	CGND-HDA-02034	CGND-HDA-02034	Illumina PCR free library prep	Illumina HiSeq X-10
	CGND-HDA-02035	CGND-HDA-02035	Illumina PCR free library prep	Illumina HiSeq X-10
	CGND-HDA-02036	CGND-HDA-02036	Illumina PCR free library prep	Illumina HiSeq X-10
	CGND-HDA-02037	CGND-HDA-02037	Illumina PCR free library prep	Illumina HiSeq X-10
	CGND-HDA-02038	CGND-HDA-02038	Illumina PCR free library prep	Illumina HiSeq X-10
	CGND-HDA-02039	CGND-HDA-02039	Illumina PCR free library prep	Illumina HiSeq X-10
	CGND-HDA-02040	CGND-HDA-02040	Illumina PCR free library prep	Illumina HiSeq X-10
	CGND-HDA-02041	CGND-HDA-02041	Illumina PCR free library prep	Illumina HiSeq X-10
	CGND-HDA-02042	CGND-HDA-02042	Illumina PCR free library prep	Illumina HiSeq X-10
	CGND-HDA-02043	CGND-HDA-02043	Illumina PCR free library prep	Illumina HiSeq X-10
	CGND-HDA-02044	CGND-HDA-02044	Illumina PCR free library prep	Illumina HiSeq X-10
	CGND-HDA-02045	CGND-HDA-02045	Illumina PCR free library prep	Illumina HiSeq X-10
	CGND-HDA-02046	CGND-HDA-02046	Illumina PCR free library prep	Illumina HiSeq X-10
	CGND-HDA-02047	CGND-HDA-02047	Illumina PCR free library prep	Illumina HiSeq X-10
	CGND-HDA-02048	CGND-HDA-02048	Illumina PCR free library prep	Illumina HiSeq X-10
	CGND-HDA-02049	CGND-HDA-02049	Illumina PCR free library prep	Illumina HiSeq X-10
	CGND-HDA-02050	CGND-HDA-02050	Illumina PCR free library prep	Illumina HiSeq X-10
	CGND-HDA-02051	CGND-HDA-02051	Illumina PCR free library prep	Illumina HiSeq X-10
	CGND-HDA-02052	CGND-HDA-02052	Illumina PCR free library prep	Illumina HiSeq X-10
	CGND-HDA-02053	CGND-HDA-02053	Illumina PCR free library prep	Illumina HiSeq X-10
	CGND-HDA-02054	CGND-HDA-02054	Illumina PCR free library prep	Illumina HiSeq X-10
	CGND-HDA-02055	CGND-HDA-02055	Illumina PCR free library prep	Illumina HiSeq X-10
	CGND-HDA-02056	CGND-HDA-02056	Illumina PCR free library prep	Illumina HiSeq X-10
	CGND-HDA-02057	CGND-HDA-02057	Illumina PCR free library prep	Illumina HiSeq X-10
	CGND-HDA-02058	CGND-HDA-02058	Illumina PCR free library prep	Illumina HiSeq X-10
	CGND-HDA-02059	CGND-HDA-02059	Illumina PCR free library prep	Illumina HiSeq X-10
	CGND-HDA-02060	CGND-HDA-02060	Illumina PCR free library prep	Illumina HiSeq X-10
	CGND-HDA-02062	CGND-HDA-02062	Illumina PCR free library prep	Illumina HiSeq X-10
	CGND-HDA-02063	CGND-HDA-02063	Illumina PCR free library prep	Illumina HiSeq X-10
	CGND-HDA-02074	CGND-HDA-02074	Illumina PCR free library prep	Illumina HiSeq X-10
	CGND-HDA-02075	CGND-HDA-02075	Illumina PCR free library prep	Illumina HiSeq X-10
	CGND-HDA-02076	CGND-HDA-02076	Illumina PCR free library prep	Illumina HiSeq X-10
	CGND-HDA-02078	CGND-HDA-02078	Illumina PCR free library prep	Illumina HiSeq X-10
	CGND-HDA-02079	CGND-HDA-02079	Illumina PCR free library prep	Illumina HiSeq X-10
	CGND-HDA-02080	CGND-HDA-02080	Illumina PCR free library prep	Illumina HiSeq X-10
	CGND-HDA-02081	CGND-HDA-02081	Illumina PCR free library prep	Illumina HiSeq X-10
	CGND-HDA-02082	CGND-HDA-02082	Illumina PCR free library prep	Illumina HiSeq X-10
	CGND-HDA-02083	CGND-HDA-02083	Illumina PCR free library prep	Illumina HiSeq X-10
	CGND-HDA-02084	CGND-HDA-02084	Illumina PCR free library prep	Illumina HiSeq X-10
	CGND-HDA-02085	CGND-HDA-02085	Illumina PCR free library prep	Illumina HiSeq X-10
	CGND-HDA-02086	CGND-HDA-02086	Illumina PCR free library prep	Illumina HiSeq X-10
	CGND-HDA-02087	CGND-HDA-02087	Illumina PCR free library prep	Illumina HiSeq X-10
	CGND-HDA-02088	CGND-HDA-02088	Illumina PCR free library prep	Illumina HiSeq X-10
	CGND-HDA-02089	CGND-HDA-02089	Illumina PCR free library prep	Illumina HiSeq X-10
	CGND-HDA-02090	CGND-HDA-02090	Illumina PCR free library prep	Illumina HiSeq X-10
	CGND-HDA-02091	CGND-HDA-02091	Illumina PCR free library prep	Illumina HiSeq X-10
	CGND-HDA-02092	CGND-HDA-02092	Illumina PCR free library prep	Illumina HiSeq X-10
	CGND-HDA-02093	CGND-HDA-02093	Illumina PCR free library prep	Illumina HiSeq X-10
	CGND-HDA-02096	CGND-HDA-02096	Illumina PCR free library prep	Illumina HiSeq X-10
	CGND-HDA-02097	CGND-HDA-02097	Illumina PCR free library prep	Illumina HiSeq X-10
	CGND-HDA-02215	CGND-HDA-02215	Illumina PCR free library prep	Illumina HiSeq X-10
	CGND-HDA-02216	CGND-HDA-02216	Illumina PCR free library prep	Illumina HiSeq X-10
	CGND-HDA-02217	CGND-HDA-02217	Illumina PCR free library prep	Illumina HiSeq X-10
	CGND-HDA-02218	CGND-HDA-02218	Illumina PCR free library prep	Illumina HiSeq X-10
	CGND-HDA-02219	CGND-HDA-02219	Illumina PCR free library prep	Illumina HiSeq X-10
	CGND-HDA-02220	CGND-HDA-02220	Illumina PCR free library prep	Illumina HiSeq X-10
	CGND-HDA-02221	CGND-HDA-02221	Illumina PCR free library prep	Illumina HiSeq X-10
	CGND-HDA-02222	CGND-HDA-02222	Illumina PCR free library prep	Illumina HiSeq X-10
	CGND-HDA-02223	CGND-HDA-02223	Illumina PCR free library prep	Illumina HiSeq X-10
	CGND-HDA-02224	CGND-HDA-02224	Illumina PCR free library prep	Illumina HiSeq X-10
	CGND-HDA-02225	CGND-HDA-02225	Illumina PCR free library prep	Illumina HiSeq X-10
	CGND-HDA-02226	CGND-HDA-02226	Illumina PCR free library prep	Illumina HiSeq X-10
	CGND-HDA-02227	CGND-HDA-02227	Illumina PCR free library prep	Illumina HiSeq X-10
	CGND-HDA-02228	CGND-HDA-02228	Illumina PCR free library prep	Illumina HiSeq X-10
	CGND-HDA-02229	CGND-HDA-02229	Illumina PCR free library prep	Illumina HiSeq X-10
	CGND-HDA-02230	CGND-HDA-02230	Illumina PCR free library prep	Illumina HiSeq X-10
	CGND-HDA-02231	CGND-HDA-02231	Illumina PCR free library prep	Illumina HiSeq X-10
	CGND-HDA-02232	CGND-HDA-02232	Illumina PCR free library prep	Illumina HiSeq X-10
	CGND-HDA-02233	CGND-HDA-02233	Illumina PCR free library prep	Illumina HiSeq X-10
	CGND-HDA-02234	CGND-HDA-02234	Illumina PCR free library prep	Illumina HiSeq X-10
	CGND-HDA-02235	CGND-HDA-02235	Illumina PCR free library prep	Illumina HiSeq X-10
	CGND-HDA-02236	CGND-HDA-02236	Illumina PCR free library prep	Illumina HiSeq X-10
	CGND-HDA-02237	CGND-HDA-02237	Illumina PCR free library prep	Illumina HiSeq X-10
	CGND-HDA-02238	CGND-HDA-02238	Illumina PCR free library prep	Illumina HiSeq X-10
	CGND-HDA-02239	CGND-HDA-02239	Illumina PCR free library prep	Illumina HiSeq X-10
	CGND-HDA-02241	CGND-HDA-02241	Illumina PCR free library prep	Illumina HiSeq X-10
	CGND-HDA-02242	CGND-HDA-02242	Illumina PCR free library prep	Illumina HiSeq X-10
	CGND-HDA-02243	CGND-HDA-02243	Illumina PCR free library prep	Illumina HiSeq X-10
	CGND-HDA-02244	CGND-HDA-02244	Illumina PCR free library prep	Illumina HiSeq X-10
	CGND-HDA-02245	CGND-HDA-02245	Illumina PCR free library prep	Illumina HiSeq X-10
	CGND-HDA-02246	CGND-HDA-02246	Illumina PCR free library prep	Illumina HiSeq X-10
	CGND-HDA-02247	CGND-HDA-02247	Illumina PCR free library prep	Illumina HiSeq X-10
	CGND-HDA-02248	CGND-HDA-02248	Illumina PCR free library prep	Illumina HiSeq X-10
	CGND-HDA-02249	CGND-HDA-02249	Illumina PCR free library prep	Illumina HiSeq X-10
	CGND-HDA-02250	CGND-HDA-02250	Illumina PCR free library prep	Illumina HiSeq X-10
	CGND-HDA-02251	CGND-HDA-02251	Illumina PCR free library prep	Illumina HiSeq X-10
	CGND-HDA-02252	CGND-HDA-02252	Illumina PCR free library prep	Illumina HiSeq X-10
	CGND-HDA-02253	CGND-HDA-02253	Illumina PCR free library prep	Illumina HiSeq X-10
	CGND-HDA-02254	CGND-HDA-02254	Illumina PCR free library prep	Illumina HiSeq X-10
	CGND-HDA-02255	CGND-HDA-02255	Illumina PCR free library prep	Illumina HiSeq X-10
	CGND-HDA-02256	CGND-HDA-02256	Illumina PCR free library prep	Illumina HiSeq X-10
	CGND-HDA-02257	CGND-HDA-02257	Illumina PCR free library prep	Illumina HiSeq X-10
	CGND-HDA-02258	CGND-HDA-02258	Illumina PCR free library prep	Illumina HiSeq X-10
	CGND-HDA-02259	CGND-HDA-02259	Illumina PCR free library prep	Illumina HiSeq X-10
	CGND-HDA-02260	CGND-HDA-02260	Illumina PCR free library prep	Illumina HiSeq X-10
	CGND-HDA-02261	CGND-HDA-02261	Illumina PCR free library prep	Illumina HiSeq X-10
	CGND-HDA-02262	CGND-HDA-02262	Illumina PCR free library prep	Illumina HiSeq X-10
	CGND-HDA-02263	CGND-HDA-02263	Illumina PCR free library prep	Illumina HiSeq X-10
	CGND-HDA-02264	CGND-HDA-02264	Illumina PCR free library prep	Illumina HiSeq X-10
	CGND-HDA-02265	CGND-HDA-02265	Illumina PCR free library prep	Illumina HiSeq X-10
	CGND-HDA-02266	CGND-HDA-02266	Illumina PCR free library prep	Illumina HiSeq X-10
	CGND-HDA-02267	CGND-HDA-02267	Illumina PCR free library prep	Illumina HiSeq X-10
	CGND-HDA-02269	CGND-HDA-02269	Illumina PCR free library prep	Illumina HiSeq X-10
	CGND-HDA-02271	CGND-HDA-02271	Illumina PCR free library prep	Illumina HiSeq X-10
	CGND-HDA-02272	CGND-HDA-02272	Illumina PCR free library prep	Illumina HiSeq X-10
	CGND-HDA-02273	CGND-HDA-02273	Illumina PCR free library prep	Illumina HiSeq X-10
	CGND-HDA-02275	CGND-HDA-02275	Illumina PCR free library prep	Illumina HiSeq X-10
	CGND-HDA-02276	CGND-HDA-02276	Illumina PCR free library prep	Illumina HiSeq X-10
	CGND-HDA-02277	CGND-HDA-02277	Illumina PCR free library prep	Illumina HiSeq X-10
	CGND-HDA-02278	CGND-HDA-02278	Illumina PCR free library prep	Illumina HiSeq X-10
	CGND-HDA-02279	CGND-HDA-02279	Illumina PCR free library prep	Illumina HiSeq X-10
	CGND-HDA-02280	CGND-HDA-02280	Illumina PCR free library prep	Illumina HiSeq X-10
	CGND-HDA-02281	CGND-HDA-02281	Illumina PCR free library prep	Illumina HiSeq X-10
	CGND-HDA-02282	CGND-HDA-02282	Illumina PCR free library prep	Illumina HiSeq X-10
	CGND-HDA-02283	CGND-HDA-02283	Illumina PCR free library prep	Illumina HiSeq X-10
	CGND-HDA-02292	CGND-HDA-02292	Illumina PCR free library prep	Illumina HiSeq X-10
	CGND-HDA-02294	CGND-HDA-02294	Illumina PCR free library prep	Illumina HiSeq X-10
	CGND-HDA-02295	CGND-HDA-02295	Illumina PCR free library prep	Illumina HiSeq X-10
	CGND-HDA-02296	CGND-HDA-02296	Illumina PCR free library prep	Illumina HiSeq X-10
	CGND-HDA-02298	CGND-HDA-02298	Illumina PCR free library prep	Illumina HiSeq X-10
	CGND-HDA-02299-1	CGND-HDA-02299-1	Illumina PCR free library prep	Illumina HiSeq X-10
	CGND-HDA-02300	CGND-HDA-02300	Illumina PCR free library prep	Illumina HiSeq X-10
	CGND-HDA-02301	CGND-HDA-02301	Illumina PCR free library prep	Illumina HiSeq X-10
	CGND-HDA-02302	CGND-HDA-02302	Illumina PCR free library prep	Illumina HiSeq X-10
	CGND-HDA-02303	CGND-HDA-02303	Illumina PCR free library prep	Illumina HiSeq X-10
	CGND-HDA-02304	CGND-HDA-02304	Illumina PCR free library prep	Illumina HiSeq X-10
	CGND-HDA-02306	CGND-HDA-02306	Illumina PCR free library prep	Illumina HiSeq X-10
	CGND-HDA-02307	CGND-HDA-02307	Illumina PCR free library prep	Illumina HiSeq X-10
	CGND-HDA-02308	CGND-HDA-02308	Illumina PCR free library prep	Illumina HiSeq X-10
	CGND-HDA-02309	CGND-HDA-02309	Illumina PCR free library prep	Illumina HiSeq X-10
	CGND-HDA-02310	CGND-HDA-02310	Illumina PCR free library prep	Illumina HiSeq X-10
	CGND-HDA-02311	CGND-HDA-02311	Illumina PCR free library prep	Illumina HiSeq X-10
	CGND-HDA-02312	CGND-HDA-02312	Illumina PCR free library prep	Illumina HiSeq X-10
	CGND-HDA-02313	CGND-HDA-02313	Illumina PCR free library prep	Illumina HiSeq X-10
	CGND-HDA-02314	CGND-HDA-02314	Illumina PCR free library prep	Illumina HiSeq X-10
	CGND-HDA-02315	CGND-HDA-02315	Illumina PCR free library prep	Illumina HiSeq X-10
	CGND-HDA-02317	CGND-HDA-02317	Illumina PCR free library prep	Illumina HiSeq X-10
	CGND-HDA-02321	CGND-HDA-02321	Illumina PCR free library prep	Illumina HiSeq X-10
	CGND-HDA-02322	CGND-HDA-02322	Illumina PCR free library prep	Illumina HiSeq X-10
	CGND-HDA-02324	CGND-HDA-02324	Illumina PCR free library prep	Illumina HiSeq X-10
	CGND-HDA-02325	CGND-HDA-02325	Illumina PCR free library prep	Illumina HiSeq X-10
	CGND-HDA-02326	CGND-HDA-02326	Illumina PCR free library prep	Illumina HiSeq X-10
	CGND-HDA-02328	CGND-HDA-02328	Illumina PCR free library prep	Illumina HiSeq X-10
	CGND-HDA-02329	CGND-HDA-02329	Illumina PCR free library prep	Illumina HiSeq X-10
	CGND-HDA-02330	CGND-HDA-02330	Illumina PCR free library prep	Illumina HiSeq X-10
	CGND-HDA-02331	CGND-HDA-02331	Illumina PCR free library prep	Illumina HiSeq X-10
	CGND-HDA-02333	CGND-HDA-02333	Illumina PCR free library prep	Illumina HiSeq X-10
	CGND-HDA-02335	CGND-HDA-02335	Illumina PCR free library prep	Illumina HiSeq X-10
	CGND-HDA-02336	CGND-HDA-02336	Illumina PCR free library prep	Illumina HiSeq X-10
	CGND-HDA-02338	CGND-HDA-02338	Illumina PCR free library prep	Illumina HiSeq X-10
	CGND-HDA-02340	CGND-HDA-02340	Illumina PCR free library prep	Illumina HiSeq X-10
	CGND-HDA-02341	CGND-HDA-02341	Illumina PCR free library prep	Illumina HiSeq X-10
	CGND-HDA-02342	CGND-HDA-02342	Illumina PCR free library prep	Illumina HiSeq X-10
	CGND-HDA-02343	CGND-HDA-02343	Illumina PCR free library prep	Illumina HiSeq X-10
	CGND-HDA-02344	CGND-HDA-02344	Illumina PCR free library prep	Illumina HiSeq X-10
	CGND-HDA-02346	CGND-HDA-02346	Illumina PCR free library prep	Illumina HiSeq X-10
	CGND-HDA-02347	CGND-HDA-02347	Illumina PCR free library prep	Illumina HiSeq X-10
	CGND-HDA-02348	CGND-HDA-02348	Illumina PCR free library prep	Illumina HiSeq X-10
	CGND-HDA-02349	CGND-HDA-02349	Illumina PCR free library prep	Illumina HiSeq X-10
	CGND-HDA-02351	CGND-HDA-02351	Illumina PCR free library prep	Illumina HiSeq X-10
	CGND-HDA-02352	CGND-HDA-02352	Illumina PCR free library prep	Illumina HiSeq X-10
	CGND-HDA-02354	CGND-HDA-02354	Illumina PCR free library prep	Illumina HiSeq X-10
	CGND-HDA-02357	CGND-HDA-02357	Illumina PCR free library prep	Illumina HiSeq X-10
	CGND-HDA-02358	CGND-HDA-02358	Illumina PCR free library prep	Illumina HiSeq X-10
	CGND-HDA-02359	CGND-HDA-02359	Illumina PCR free library prep	Illumina HiSeq X-10
	CGND-HDA-02360	CGND-HDA-02360	Illumina PCR free library prep	Illumina HiSeq X-10
	CGND-HDA-02361	CGND-HDA-02361	Illumina PCR free library prep	Illumina HiSeq X-10
	CGND-HDA-02363	CGND-HDA-02363	Illumina PCR free library prep	Illumina HiSeq X-10
	CGND-HDA-02367	CGND-HDA-02367	Illumina PCR free library prep	Illumina HiSeq X-10
	CGND-HDA-02368	CGND-HDA-02368	Illumina PCR free library prep	Illumina HiSeq X-10
	CGND-HDA-02369	CGND-HDA-02369	Illumina PCR free library prep	Illumina HiSeq X-10
	CGND-HDA-02371	CGND-HDA-02371	Illumina PCR free library prep	Illumina HiSeq X-10
	CGND-HDA-02386	CGND-HDA-02386	Illumina PCR free library prep	Illumina HiSeq X-10
	CGND-HDA-02388	CGND-HDA-02388	Illumina PCR free library prep	Illumina HiSeq X-10
	CGND-HDA-02389	CGND-HDA-02389	Illumina PCR free library prep	Illumina HiSeq X-10
	CGND-HDA-02391	CGND-HDA-02391	Illumina PCR free library prep	Illumina HiSeq X-10
	CGND-HDA-02392	CGND-HDA-02392	Illumina PCR free library prep	Illumina HiSeq X-10
	CGND-HDA-02393	CGND-HDA-02393	Illumina PCR free library prep	Illumina HiSeq X-10
	CGND-HDA-02395	CGND-HDA-02395	Illumina PCR free library prep	Illumina HiSeq X-10
	CGND-HDA-02396	CGND-HDA-02396	Illumina PCR free library prep	Illumina HiSeq X-10
	CGND-HDA-02397	CGND-HDA-02397	Illumina PCR free library prep	Illumina HiSeq X-10
	CGND-HDA-02398	CGND-HDA-02398	Illumina PCR free library prep	Illumina HiSeq X-10
	CGND-HDA-02399	CGND-HDA-02399	Illumina PCR free library prep	Illumina HiSeq X-10
	CGND-HDA-02400	CGND-HDA-02400	Illumina PCR free library prep	Illumina HiSeq X-10
	CGND-HDA-02401	CGND-HDA-02401	Illumina PCR free library prep	Illumina HiSeq X-10
	CGND-HDA-02402	CGND-HDA-02402	Illumina PCR free library prep	Illumina HiSeq X-10
	CGND-HDA-02403	CGND-HDA-02403	Illumina PCR free library prep	Illumina HiSeq X-10
	CGND-HDA-02405	CGND-HDA-02405	Illumina PCR free library prep	Illumina HiSeq X-10
	CGND-HDA-02407	CGND-HDA-02407	Illumina PCR free library prep	Illumina HiSeq X-10
	CGND-HDA-02408	CGND-HDA-02408	Illumina PCR free library prep	Illumina HiSeq X-10
	CGND-HDA-02409	CGND-HDA-02409	Illumina PCR free library prep	Illumina HiSeq X-10
	CGND-HDA-02410	CGND-HDA-02410	Illumina PCR free library prep	Illumina HiSeq X-10
	CGND-HDA-02411	CGND-HDA-02411	Illumina PCR free library prep	Illumina HiSeq X-10
	CGND-HDA-02412	CGND-HDA-02412	Illumina PCR free library prep	Illumina HiSeq X-10
	CGND-HDA-02413	CGND-HDA-02413	Illumina PCR free library prep	Illumina HiSeq X-10
	CGND-HDA-02414	CGND-HDA-02414	Illumina PCR free library prep	Illumina HiSeq X-10
	CGND-HDA-02415	CGND-HDA-02415	Illumina PCR free library prep	Illumina HiSeq X-10
	CGND-HDA-02416	CGND-HDA-02416	Illumina PCR free library prep	Illumina HiSeq X-10
	CGND-HDA-02417	CGND-HDA-02417	Illumina PCR free library prep	Illumina HiSeq X-10
	CGND-HDA-02418	CGND-HDA-02418	Illumina PCR free library prep	Illumina HiSeq X-10
	CGND-HDA-02419	CGND-HDA-02419	Illumina PCR free library prep	Illumina HiSeq X-10
	CGND-HDA-02420	CGND-HDA-02420	Illumina PCR free library prep	Illumina HiSeq X-10
	CGND-HDA-02423	CGND-HDA-02423	Illumina PCR free library prep	Illumina HiSeq X-10
	CGND-HDA-02424	CGND-HDA-02424	Illumina PCR free library prep	Illumina HiSeq X-10
	CGND-HDA-02425	CGND-HDA-02425	Illumina PCR free library prep	Illumina HiSeq X-10
	CGND-HDA-02426	CGND-HDA-02426	Illumina PCR free library prep	Illumina HiSeq X-10
	CGND-HDA-02427	CGND-HDA-02427	Illumina PCR free library prep	Illumina HiSeq X-10
	CGND-HDA-02429	CGND-HDA-02429	Illumina PCR free library prep	Illumina HiSeq X-10
	CGND-HDA-02430	CGND-HDA-02430	Illumina PCR free library prep	Illumina HiSeq X-10
	CGND-HDA-02431	CGND-HDA-02431	Illumina PCR free library prep	Illumina HiSeq X-10
	CGND-HDA-02432	CGND-HDA-02432	Illumina PCR free library prep	Illumina HiSeq X-10
	CGND-HDA-02433	CGND-HDA-02433	Illumina PCR free library prep	Illumina HiSeq X-10
	CGND-HDA-02434	CGND-HDA-02434	Illumina PCR free library prep	Illumina HiSeq X-10
	CGND-HDA-02450	CGND-HDA-02450	Illumina PCR free library prep	Illumina HiSeq X-10
	CGND-HDA-02451	CGND-HDA-02451	Illumina PCR free library prep	Illumina HiSeq X-10
	CGND-HDA-02452	CGND-HDA-02452	Illumina PCR free library prep	Illumina HiSeq X-10
	CGND-HDA-02453	CGND-HDA-02453	Illumina PCR free library prep	Illumina HiSeq X-10
	CGND-HDA-02454	CGND-HDA-02454	Illumina PCR free library prep	Illumina HiSeq X-10
	CGND-HDA-02455	CGND-HDA-02455	Illumina PCR free library prep	Illumina HiSeq X-10
	CGND-HDA-02456	CGND-HDA-02456	Illumina PCR free library prep	Illumina HiSeq X-10
	CGND-HDA-02457	CGND-HDA-02457	Illumina PCR free library prep	Illumina HiSeq X-10
	CGND-HDA-02458	CGND-HDA-02458	Illumina PCR free library prep	Illumina HiSeq X-10
	CGND-HDA-02459	CGND-HDA-02459	Illumina PCR free library prep	Illumina HiSeq X-10
	CGND-HDA-02461	CGND-HDA-02461	Illumina PCR free library prep	Illumina HiSeq X-10
	CGND-HDA-02463	CGND-HDA-02463	Illumina PCR free library prep	Illumina HiSeq X-10
	CGND-HDA-02479	CGND-HDA-02479	Illumina PCR free library prep	Illumina HiSeq X-10
	CGND-HDA-02509	CGND-HDA-02509	Illumina PCR free library prep	Illumina HiSeq X-10
	CGND-HDA-02510	CGND-HDA-02510	Illumina PCR free library prep	Illumina HiSeq X-10
	CGND-HDA-02511	CGND-HDA-02511	Illumina PCR free library prep	Illumina HiSeq X-10
	CGND-HDA-02512	CGND-HDA-02512	Illumina PCR free library prep	Illumina HiSeq X-10
	CGND-HDA-02513	CGND-HDA-02513	Illumina PCR free library prep	Illumina HiSeq X-10
	CGND-HDA-02514	CGND-HDA-02514	Illumina PCR free library prep	Illumina HiSeq X-10
	CGND-HDA-02515	CGND-HDA-02515	Illumina PCR free library prep	Illumina HiSeq X-10
	CGND-HDA-02516	CGND-HDA-02516	Illumina PCR free library prep	Illumina HiSeq X-10
	CGND-HDA-02517	CGND-HDA-02517	Illumina PCR free library prep	Illumina HiSeq X-10
	CGND-HDA-02518	CGND-HDA-02518	Illumina PCR free library prep	Illumina HiSeq X-10
	CGND-HDA-02519	CGND-HDA-02519	Illumina PCR free library prep	Illumina HiSeq X-10
	CGND-HDA-02520	CGND-HDA-02520	Illumina PCR free library prep	Illumina HiSeq X-10
	CGND-HDA-02521	CGND-HDA-02521	Illumina PCR free library prep	Illumina HiSeq X-10
	CGND-HDA-02549	CGND-HDA-02549	Illumina PCR free library prep	Illumina HiSeq X-10
	CGND-HDA-02550	CGND-HDA-02550	Illumina PCR free library prep	Illumina HiSeq X-10
	CGND-HDA-02551	CGND-HDA-02551	Illumina PCR free library prep	Illumina HiSeq X-10
	CGND-HDA-02552	CGND-HDA-02552	Illumina PCR free library prep	Illumina HiSeq X-10
	CGND-HDA-02553	CGND-HDA-02553	Illumina PCR free library prep	Illumina HiSeq X-10
	CGND-HDA-02554	CGND-HDA-02554	Illumina PCR free library prep	Illumina HiSeq X-10
	CGND-HDA-02556	CGND-HDA-02556	Illumina PCR free library prep	Illumina HiSeq X-10
	CGND-HDA-02558	CGND-HDA-02558	Illumina PCR free library prep	Illumina HiSeq X-10
	CGND-HDA-02560	CGND-HDA-02560	Illumina PCR free library prep	Illumina HiSeq X-10
	CGND-HDA-02561	CGND-HDA-02561	Illumina PCR free library prep	Illumina HiSeq X-10
	CGND-HDA-02563	CGND-HDA-02563	Illumina PCR free library prep	Illumina HiSeq X-10
	CGND-HDA-02564	CGND-HDA-02564	Illumina PCR free library prep	Illumina HiSeq X-10
	CGND-HDA-02565	CGND-HDA-02565	Illumina PCR free library prep	Illumina HiSeq X-10
	CGND-HDA-02566	CGND-HDA-02566	Illumina PCR free library prep	Illumina HiSeq X-10
	CGND-HDA-02567	CGND-HDA-02567	Illumina PCR free library prep	Illumina HiSeq X-10
	CGND-HDA-02569	CGND-HDA-02569	Illumina PCR free library prep	Illumina HiSeq X-10
	CGND-HDA-02570	CGND-HDA-02570	Illumina PCR free library prep	Illumina HiSeq X-10
	CGND-HDA-02571	CGND-HDA-02571	Illumina PCR free library prep	Illumina HiSeq X-10
	CGND-HDA-02572	CGND-HDA-02572	Illumina PCR free library prep	Illumina HiSeq X-10
	CGND-HDA-02573	CGND-HDA-02573	Illumina PCR free library prep	Illumina HiSeq X-10
	CGND-HDA-02574	CGND-HDA-02574	Illumina PCR free library prep	Illumina HiSeq X-10
	CGND-HDA-02576	CGND-HDA-02576	Illumina PCR free library prep	Illumina HiSeq X-10
	CGND-HDA-02577	CGND-HDA-02577	Illumina PCR free library prep	Illumina HiSeq X-10
	CGND-HDA-02578	CGND-HDA-02578	Illumina PCR free library prep	Illumina HiSeq X-10
	CGND-HDA-02579	CGND-HDA-02579	Illumina PCR free library prep	Illumina HiSeq X-10
	CGND-HDA-02591	CGND-HDA-02591	Illumina PCR free library prep	Illumina HiSeq X-10
	CGND-HDA-02592	CGND-HDA-02592	Illumina PCR free library prep	Illumina HiSeq X-10
	CGND-HDA-02593	CGND-HDA-02593	Illumina PCR free library prep	Illumina HiSeq X-10
	CGND-HDA-02594	CGND-HDA-02594	Illumina PCR free library prep	Illumina HiSeq X-10
	CGND-HDA-02595	CGND-HDA-02595	Illumina PCR free library prep	Illumina HiSeq X-10
	CGND-HDA-02596	CGND-HDA-02596	Illumina PCR free library prep	Illumina HiSeq X-10
	CGND-HDA-02597	CGND-HDA-02597	Illumina PCR free library prep	Illumina HiSeq X-10
	CGND-HDA-02598	CGND-HDA-02598	Illumina PCR free library prep	Illumina HiSeq X-10
	CGND-HDA-02599	CGND-HDA-02599	Illumina PCR free library prep	Illumina HiSeq X-10
	CGND-HDA-02600	CGND-HDA-02600	Illumina PCR free library prep	Illumina HiSeq X-10
	CGND-HDA-02601	CGND-HDA-02601	Illumina PCR free library prep	Illumina HiSeq X-10
	CGND-HDA-02602	CGND-HDA-02602	Illumina PCR free library prep	Illumina HiSeq X-10
	CGND-HDA-02603	CGND-HDA-02603	Illumina PCR free library prep	Illumina HiSeq X-10
	CGND-HDA-02604	CGND-HDA-02604	Illumina PCR free library prep	Illumina HiSeq X-10
	CGND-HDA-02605	CGND-HDA-02605	Illumina PCR free library prep	Illumina HiSeq X-10
	CGND-HDA-02606	CGND-HDA-02606	Illumina PCR free library prep	Illumina HiSeq X-10
	CGND-HDA-02607	CGND-HDA-02607	Illumina PCR free library prep	Illumina HiSeq X-10
	CGND-HDA-02608	CGND-HDA-02608	Illumina PCR free library prep	Illumina HiSeq X-10
	CGND-HDA-02609	CGND-HDA-02609	Illumina PCR free library prep	Illumina HiSeq X-10
	CGND-HDA-02610	CGND-HDA-02610	Illumina PCR free library prep	Illumina HiSeq X-10
	CGND-HDA-02611	CGND-HDA-02611	Illumina PCR free library prep	Illumina HiSeq X-10
	CGND-HDA-02612	CGND-HDA-02612	Illumina PCR free library prep	Illumina HiSeq X-10
	CGND-HDA-02613	CGND-HDA-02613	Illumina PCR free library prep	Illumina HiSeq X-10
	CGND-HDA-02614	CGND-HDA-02614	Illumina PCR free library prep	Illumina HiSeq X-10
	CGND-HDA-02615	CGND-HDA-02615	Illumina PCR free library prep	Illumina HiSeq X-10
	CGND-HDA-02616	CGND-HDA-02616	Illumina PCR free library prep	Illumina HiSeq X-10
	CGND-HDA-02617	CGND-HDA-02617	Illumina PCR free library prep	Illumina HiSeq X-10
	CGND-HDA-02618	CGND-HDA-02618	Illumina PCR free library prep	Illumina HiSeq X-10
	CGND-HDA-02619	CGND-HDA-02619	Illumina PCR free library prep	Illumina HiSeq X-10
	CGND-HDA-02620	CGND-HDA-02620	Illumina PCR free library prep	Illumina HiSeq X-10
	CGND-HDA-02621	CGND-HDA-02621	Illumina PCR free library prep	Illumina HiSeq X-10
	CGND-HDA-02622	CGND-HDA-02622	Illumina PCR free library prep	Illumina HiSeq X-10
	CGND-HDA-02623	CGND-HDA-02623	Illumina PCR free library prep	Illumina HiSeq X-10
	CGND-HDA-02708	CGND-HDA-02708	Illumina PCR free library prep	Illumina HiSeq X-10
	CGND-HDA-02709	CGND-HDA-02709	Illumina PCR free library prep	Illumina HiSeq X-10
	CGND-HDA-02710	CGND-HDA-02710	Illumina PCR free library prep	Illumina HiSeq X-10
	CGND-HDA-02711	CGND-HDA-02711	Illumina PCR free library prep	Illumina HiSeq X-10
	CGND-HDA-02712	CGND-HDA-02712	Illumina PCR free library prep	Illumina HiSeq X-10
	CGND-HDA-02713	CGND-HDA-02713	Illumina PCR free library prep	Illumina HiSeq X-10
	CGND-HDA-02839	CGND-HDA-02839	Illumina PCR free library prep	Illumina HiSeq X-10
	CGND-HDA-02856	CGND-HDA-02856	Illumina PCR free library prep	Illumina HiSeq X-10
	CGND-HDA-02857	CGND-HDA-02857	Illumina PCR free library prep	Illumina HiSeq X-10
	CGND-HDA-02858	CGND-HDA-02858	Illumina PCR free library prep	Illumina HiSeq X-10
	CGND-HDA-02859	CGND-HDA-02859	Illumina PCR free library prep	Illumina HiSeq X-10
	CGND-HDA-02860	CGND-HDA-02860	Illumina PCR free library prep	Illumina HiSeq X-10
	CGND-HDA-02970	CGND-HDA-02970	Illumina PCR free library prep	Illumina HiSeq X-10
	CGND-HDA-02971	CGND-HDA-02971	Illumina PCR free library prep	Illumina HiSeq X-10
	CGND-HDA-02972	CGND-HDA-02972	Illumina PCR free library prep	Illumina HiSeq X-10
	CGND-HDA-02973	CGND-HDA-02973	Illumina PCR free library prep	Illumina HiSeq X-10
	CGND-HDA-02974	CGND-HDA-02974	Illumina PCR free library prep	Illumina HiSeq X-10
	CGND-HDA-02975	CGND-HDA-02975	Illumina PCR free library prep	Illumina HiSeq X-10
	CGND-HDA-02976	CGND-HDA-02976	Illumina PCR free library prep	Illumina HiSeq X-10
	CGND-HDA-02977	CGND-HDA-02977	Illumina PCR free library prep	Illumina HiSeq X-10
	CGND-HDA-02978	CGND-HDA-02978	Illumina PCR free library prep	Illumina HiSeq X-10
	CGND-HDA-02979	CGND-HDA-02979	Illumina PCR free library prep	Illumina HiSeq X-10
	CGND-HDA-02980	CGND-HDA-02980	Illumina PCR free library prep	Illumina HiSeq X-10
	CGND-HDA-02981	CGND-HDA-02981	Illumina PCR free library prep	Illumina HiSeq X-10
	CGND-HDA-02982	CGND-HDA-02982	Illumina PCR free library prep	Illumina HiSeq X-10
	CGND-HDA-02983	CGND-HDA-02983	Illumina PCR free library prep	Illumina HiSeq X-10
	CGND-HDA-02985	CGND-HDA-02985	Illumina PCR free library prep	Illumina HiSeq X-10
	CGND-HDA-02986	CGND-HDA-02986	Illumina PCR free library prep	Illumina HiSeq X-10
	CGND-HDA-02987	CGND-HDA-02987	Illumina PCR free library prep	Illumina HiSeq X-10
	CGND-HDA-02988	CGND-HDA-02988	Illumina PCR free library prep	Illumina HiSeq X-10
	CGND-HDA-02989	CGND-HDA-02989	Illumina PCR free library prep	Illumina HiSeq X-10
	CGND-HDA-02990	CGND-HDA-02990	Illumina PCR free library prep	Illumina HiSeq X-10
	CGND-HDA-02992	CGND-HDA-02992	Illumina PCR free library prep	Illumina HiSeq X-10
	CGND-HDA-02993	CGND-HDA-02993	Illumina PCR free library prep	Illumina HiSeq X-10
	CGND-HDA-02994	CGND-HDA-02994	Illumina PCR free library prep	Illumina HiSeq X-10
	CGND-HDA-02995	CGND-HDA-02995	Illumina PCR free library prep	Illumina HiSeq X-10
	CGND-HDA-02996	CGND-HDA-02996	Illumina PCR free library prep	Illumina HiSeq X-10
	CGND-HDA-02997	CGND-HDA-02997	Illumina PCR free library prep	Illumina HiSeq X-10
	CGND-HDA-02998	CGND-HDA-02998	Illumina PCR free library prep	Illumina HiSeq X-10
	CGND-HDA-02999	CGND-HDA-02999	Illumina PCR free library prep	Illumina HiSeq X-10
	CGND-HDA-03000	CGND-HDA-03000	Illumina PCR free library prep	Illumina HiSeq X-10
	CGND-HDA-03001	CGND-HDA-03001	Illumina PCR free library prep	Illumina HiSeq X-10
	CGND-HDA-03002	CGND-HDA-03002	Illumina PCR free library prep	Illumina HiSeq X-10
	CGND-HDA-03003	CGND-HDA-03003	Illumina PCR free library prep	Illumina HiSeq X-10
	CGND-HDA-03004	CGND-HDA-03004	Illumina PCR free library prep	Illumina HiSeq X-10
	CGND-HDA-03006	CGND-HDA-03006	Illumina PCR free library prep	Illumina HiSeq X-10
	CGND-HDA-03008	CGND-HDA-03008	Illumina PCR free library prep	Illumina HiSeq X-10
	CGND-HDA-03010	CGND-HDA-03010	Illumina PCR free library prep	Illumina HiSeq X-10
	CGND-HDA-03011	CGND-HDA-03011	Illumina PCR free library prep	Illumina HiSeq X-10
	CGND-HDA-03013	CGND-HDA-03013	Illumina PCR free library prep	Illumina HiSeq X-10
	CGND-HDA-03014	CGND-HDA-03014	Illumina PCR free library prep	Illumina HiSeq X-10
	CGND-HDA-03015	CGND-HDA-03015	Illumina PCR free library prep	Illumina HiSeq X-10
	CGND-HDA-03019	CGND-HDA-03019	Illumina PCR free library prep	Illumina HiSeq X-10
	CGND-HDA-03020	CGND-HDA-03020	Illumina PCR free library prep	Illumina HiSeq X-10
	CGND-HDA-03022	CGND-HDA-03022	Illumina PCR free library prep	Illumina HiSeq X-10
	CGND-HDA-03023	CGND-HDA-03023	Illumina PCR free library prep	Illumina HiSeq X-10
	CGND-HDA-03024	CGND-HDA-03024	Illumina PCR free library prep	Illumina HiSeq X-10
	CGND-HDA-03025	CGND-HDA-03025	Illumina PCR free library prep	Illumina HiSeq X-10
	CGND-HDA-03026	CGND-HDA-03026	Illumina PCR free library prep	Illumina HiSeq X-10
	CGND-HDA-03030	CGND-HDA-03030	Illumina PCR free library prep	Illumina HiSeq X-10
	CGND-HDA-03031	CGND-HDA-03031	Illumina PCR free library prep	Illumina HiSeq X-10
	CGND-HDA-03032	CGND-HDA-03032	Illumina PCR free library prep	Illumina HiSeq X-10
	CGND-HDA-03033	CGND-HDA-03033	Illumina PCR free library prep	Illumina HiSeq X-10
	CGND-HDA-03034	CGND-HDA-03034	Illumina PCR free library prep	Illumina HiSeq X-10
	CGND-HDA-03035	CGND-HDA-03035	Illumina PCR free library prep	Illumina HiSeq X-10
	CGND-HDA-03036	CGND-HDA-03036	Illumina PCR free library prep	Illumina HiSeq X-10
	CGND-HDA-03037	CGND-HDA-03037	Illumina PCR free library prep	Illumina HiSeq X-10
	CGND-HDA-03038	CGND-HDA-03038	Illumina PCR free library prep	Illumina HiSeq X-10
	CGND-HDA-03039	CGND-HDA-03039	Illumina PCR free library prep	Illumina HiSeq X-10
	CGND-HDA-03040	CGND-HDA-03040	Illumina PCR free library prep	Illumina HiSeq X-10
	CGND-HDA-03041	CGND-HDA-03041	Illumina PCR free library prep	Illumina HiSeq X-10
	CGND-HDA-03042	CGND-HDA-03042	Illumina PCR free library prep	Illumina HiSeq X-10
	CGND-HDA-03043	CGND-HDA-03043	Illumina PCR free library prep	Illumina HiSeq X-10
	CGND-HDA-03044	CGND-HDA-03044	Illumina PCR free library prep	Illumina HiSeq X-10
	CGND-HDA-03045	CGND-HDA-03045	Illumina PCR free library prep	Illumina HiSeq X-10
	CGND-HDA-03046	CGND-HDA-03046	Illumina PCR free library prep	Illumina HiSeq X-10
	CGND-HDA-03047	CGND-HDA-03047	Illumina PCR free library prep	Illumina HiSeq X-10
	CGND-HDA-03048	CGND-HDA-03048	Illumina PCR free library prep	Illumina HiSeq X-10
	CGND-HDA-03049	CGND-HDA-03049	Illumina PCR free library prep	Illumina HiSeq X-10
	CGND-HDA-03052	CGND-HDA-03052	Illumina PCR free library prep	Illumina HiSeq X-10
	CGND-HDA-03053	CGND-HDA-03053	Illumina PCR free library prep	Illumina HiSeq X-10
	CGND-HDA-03054	CGND-HDA-03054	Illumina PCR free library prep	Illumina HiSeq X-10
	CGND-HDA-03055	CGND-HDA-03055	Illumina PCR free library prep	Illumina HiSeq X-10
	CGND-HDA-03056	CGND-HDA-03056	Illumina PCR free library prep	Illumina HiSeq X-10
	CGND-HDA-03057	CGND-HDA-03057	Illumina PCR free library prep	Illumina HiSeq X-10
	CGND-HDA-03058	CGND-HDA-03058	Illumina PCR free library prep	Illumina HiSeq X-10
	CGND-HDA-03059	CGND-HDA-03059	Illumina PCR free library prep	Illumina HiSeq X-10
	CGND-HDA-03060	CGND-HDA-03060	Illumina PCR free library prep	Illumina HiSeq X-10
	CGND-HDA-03061	CGND-HDA-03061	Illumina PCR free library prep	Illumina HiSeq X-10
	CGND-HDA-03062	CGND-HDA-03062	Illumina PCR free library prep	Illumina HiSeq X-10
	CGND-HDA-03063	CGND-HDA-03063	Illumina PCR free library prep	Illumina HiSeq X-10
	CGND-HDA-03064	CGND-HDA-03064	Illumina PCR free library prep	Illumina HiSeq X-10
	CGND-HDA-03065	CGND-HDA-03065	Illumina PCR free library prep	Illumina HiSeq X-10
	CGND-HDA-03066	CGND-HDA-03066	Illumina PCR free library prep	Illumina HiSeq X-10
	CGND-HDA-03067	CGND-HDA-03067	Illumina PCR free library prep	Illumina HiSeq X-10
	HDA1359	HDA1359	Illumina PCR free library prep	Illumina HiSeq X-10
	HDA1360	HDA1360	Illumina PCR free library prep	Illumina HiSeq X-10
	HDA1361	HDA1361	Illumina PCR free library prep	Illumina HiSeq X-10
	HDA1362	HDA1362	Illumina PCR free library prep	Illumina HiSeq X-10
	HDA1363	HDA1363	Illumina PCR free library prep	Illumina HiSeq X-10
	HDA1364	HDA1364	Illumina PCR free library prep	Illumina HiSeq X-10
	HDA1366	HDA1366	Illumina PCR free library prep	Illumina HiSeq X-10
	HDA1367	HDA1367	Illumina PCR free library prep	Illumina HiSeq X-10
	HDA1368	HDA1368	Illumina PCR free library prep	Illumina HiSeq X-10
